# Evaluation of Bayesian Point-Based System on the Variant Classification of Hereditary Cancer Predisposition Genes

**DOI:** 10.1101/2024.03.04.24303679

**Authors:** Mohammad K. Eldomery, Jamie L. Maciaszek, Taylor Cain, Victor Pastor Loyola, Suraj Sarvode Mothi, David A. Wheeler, Li Tang, Lu Wang, Jeffery M. Klco, Patrick R. Blackburn

## Abstract

**Purpose:** To assess the differences in variant classifications using the ACMG/AMP 2015 guidelines and the Bayesian point-based classification system (here referred to as the point system) in 115 hereditary cancer predisposition genes and explore the utility of the point system in variant sub-tiering.

**Methods:** Germline variant classifications for 721 pediatric patients from an in-house panel were retrospectively evaluated using the two scoring systems.

**Results:** 2376 unique variants were identified. The point system exhibited a lower rate of unique variants of uncertain significance (VUS) of ∼15% compared to ∼36% using the ACMG/AMP 2015 guidelines (p-value < 0.001). This reduction is attributed to the classification of variants as likely benign with one benign supporting evidence (∼12%) or one benign strong evidence (∼4%) using the point system. In addition, the point system resolves conflicting criteria/evidence not recognized by the ACMG/AMP 2015 guidelines (∼5%). Sub-tiering unique VUS calls by the point system indicates ∼11.5% were VUS-Low (0-1 points), while the remaining ∼3.5% were VUS-Mid (2-3 points) and VUS-High (4-5 points).

**Conclusion:** The point system reduces the VUS rate and facilitates sub-tiering. Future large-scale studies are warranted to explore the impact of the point system on improving VUS reporting and/or VUS clinical management.

## Supplementary Table 3 for "Evaluation of Bayesian Point-Based System on the Variant Classification of Hereditary Cancer Predisposition Genes"

### Sheet: Variants with Original Evidence
gene_symbol	hgvs_coding_accession	hgvs_coding_change	hgvs_protein_change	Variant Type	Evidence Code	ACMG/AMP 2015	Point System Classification	Point System Score	Concordance ACMG/AMP 2015 and Point System	Evidence Code Modification
MITF	NM_001354607.2	c.47T>A	p.Met16Lys	MISSENSE	BS1_Strong	Uncertain Significance	Likely Benign	-4	FALSE	Original
PHOX2B	NM_003924.4	c.741_755del	p.Ala256_Ala260del	PROTEINDEL	BS1_Strong	Uncertain Significance	Likely Benign	-4	FALSE	Original
TERT	NM_198253.3	c.1234C>T	p.His412Tyr	MISSENSE	BS1_Strong; BS2_Strong; PP3_Supporting	Uncertain Significance	Benign	-7	FALSE	Original
MUTYH	NM_001128425.1	c.1187G>A	p.Gly396Asp	SPLICE_REGION	PP3_Supporting; PS3_Strong; PS4_Strong	Pathogenic	Likely Pathogenic	9	FALSE	Original
RECQL4	NM_004260.3	c.3435G>C	p.Gln1145His	MISSENSE	BS1_Strong	Uncertain Significance	Likely Benign	-4	FALSE	Original
APC	NM_000038.6	c.7862C>G	p.Ser2621Cys	MISSENSE	BS1_Strong	Uncertain Significance	Likely Benign	-4	FALSE	Original
MSH2	NM_000251.3	c.1275A>G	p.Glu425=	SILENT	BP2_Supporting; BP7_Supporting; BS4_Strong; PP3_Supporting	Uncertain Significance	Likely Benign	-5	FALSE	Original
POLE	NM_006231.4	c.1007A>G	p.Asn336Ser	MISSENSE	BS1_Strong; BS2_Strong; PP3_Supporting	Uncertain Significance	Benign	-7	FALSE	Original
PTEN	NM_001304717.5	c.355C>G	p.Arg119Gly	MISSENSE	BS1_Strong	Uncertain Significance	Likely Benign	-4	FALSE	Original
TSC2	NM_000548.5	c.5359G>A	p.Gly1787Ser	MISSENSE	BS1_Strong	Uncertain Significance	Likely Benign	-4	FALSE	Original
MSH3	NM_002439.5	c.2732T>G	p.Leu911Trp	MISSENSE	BP5_Supporting; BS1_Strong; BS2_Strong; PP3_Supporting	Uncertain Significance	Benign	-8	FALSE	Original
AIP	NM_003977.4	c.47G>A	p.Arg16His	MISSENSE	BS1_Strong	Uncertain Significance	Likely Benign	-4	FALSE	Original
CDKN2A	NM_058197.4	c.187G>C	p.Gly63Arg	MISSENSE	BS1_Strong	Uncertain Significance	Likely Benign	-4	FALSE	Original
FH	NM_000143.3	c.77C>T	p.Pro26Leu	MISSENSE	BS1_Strong	Uncertain Significance	Likely Benign	-4	FALSE	Original
EXT2	NM_000401.3	c.1209G>T	p.Met403Ile	MISSENSE	BS1_Strong	Uncertain Significance	Likely Benign	-4	FALSE	Original
SAMD9	NM_017654.4	c.4724G>A	p.Gly1575Glu	MISSENSE	BS1_Strong	Uncertain Significance	Likely Benign	-4	FALSE	Original
NBN	NM_002485.4	c.283G>A	p.Asp95Asn	MISSENSE	BS1_Strong	Uncertain Significance	Likely Benign	-4	FALSE	Original
BRCA1	NM_007294.4	c.2521C>T	p.Arg841Trp	MISSENSE	BS2_Strong	Uncertain Significance	Likely Benign	-4	FALSE	Original
PTCH1	NM_000264.3	c.3487G>A	p.Gly1163Ser	MISSENSE	BP2_Supporting; BS1_Strong; PP3_Supporting	Uncertain Significance	Likely Benign	-4	FALSE	Original
TSC2	NM_000548.5	c.5383C>T	p.Arg1795Cys	MISSENSE	BS1_Strong; BS2_Strong; BS3_Strong; PP3_Supporting	Uncertain Significance	Benign	-11	FALSE	Original
RECQL4	NM_004260.3	c.3443C>T	p.Ser1148Phe	MISSENSE	BS1_Strong	Uncertain Significance	Likely Benign	-4	FALSE	Original
FANCC	NM_000136.3	c.632C>G	p.Pro211Arg	MISSENSE	BS1_Strong	Uncertain Significance	Likely Benign	-4	FALSE	Original
SAMD9	NM_017654.4	c.4102G>A	p.Glu1368Lys	MISSENSE	BS1_Strong	Uncertain Significance	Likely Benign	-4	FALSE	Original
MITF	NM_198159.3	c.1255G>A	p.Glu419Lys	MISSENSE	PP1_Supporting; PS3_Strong; PS4_Strong	Pathogenic	Likely Pathogenic	9	FALSE	Original
DICER1	NM_177438.2	c.4260_4262del	p.Glu1420del	PROTEINDEL	BS1_Strong	Uncertain Significance	Likely Benign	-4	FALSE	Original
MLH1	NM_000249.3	c.1963A>G	p.Ile655Val	MISSENSE	BS1_Strong	Uncertain Significance	Likely Benign	-4	FALSE	Original
BRCA2	NM_000059.3	c.4585G>A	p.Gly1529Arg	MISSENSE	BP2_Supporting; BS2_Strong; PP3_Supporting	Uncertain Significance	Likely Benign	-4	FALSE	Original
APC	NM_000038.6	c.6821C>T	p.Ala2274Val	MISSENSE	BS1_Strong	Uncertain Significance	Likely Benign	-4	FALSE	Original
EXT2	NM_000401.3	c.1277G>A	p.Arg426Gln	MISSENSE	BS1_Strong	Uncertain Significance	Likely Benign	-4	FALSE	Original
SDHB	NM_003000.3	c.170A>G	p.His57Arg	MISSENSE	BS1_Strong	Uncertain Significance	Likely Benign	-4	FALSE	Original
NF1	NM_000267.3	c.1994C>T	p.Ser665Phe	MISSENSE	BP4_Supporting; BS1_Strong; PP2_Supporting	Uncertain Significance	Likely Benign	-4	FALSE	Original
PDGFRA	NM_006206.6	c.1644T>C	p.Ile548=	SILENT	BS1_Strong	Uncertain Significance	Likely Benign	-4	FALSE	Original
SDHA	NM_004168.4	c.1523C>T	p.Thr508Ile	MISSENSE	BS1_Strong	Uncertain Significance	Likely Benign	-4	FALSE	Original
SAMD9	NM_017654.4	c.1800_1801del	p.Glu600AspfsTer12	FRAMESHIFT	BS1_Strong	Uncertain Significance	Likely Benign	-4	FALSE	Original
FANCC	NM_000136.3	c.1156T>C	p.Ser386Pro	MISSENSE	BS1_Strong	Uncertain Significance	Likely Benign	-4	FALSE	Original
BUB1B	NM_001211.5	c.3094A>C	p.Asn1032His	MISSENSE	BP4_Supporting	Uncertain Significance	Likely Benign	-1	FALSE	Original
GPR161	NM_153832.2	c.1490G>A	p.Gly497Asp	MISSENSE	BS1_Strong	Uncertain Significance	Likely Benign	-4	FALSE	Original
MET	NM_001127500.3	c.1715G>A	p.Ser572Asn	MISSENSE	BS1_Strong	Uncertain Significance	Likely Benign	-4	FALSE	Original
FANCC	NM_001243744.1	c.1424C>T	p.Thr475Met	MISSENSE	BS1_Strong	Uncertain Significance	Likely Benign	-4	FALSE	Original
RECQL4	NM_004260.3	c.3622C>T	p.Arg1208Cys	MISSENSE	BP4_Supporting	Uncertain Significance	Likely Benign	-1	FALSE	Original
EXT2	NM_000401.3	c.1687G>A	p.Glu563Lys	MISSENSE	BS1_Strong	Uncertain Significance	Likely Benign	-4	FALSE	Original
MSH3	NM_002439.5	c.1469C>A	p.Ser490Tyr	MISSENSE	BS1_Strong	Uncertain Significance	Likely Benign	-4	FALSE	Original
RECQL4	NM_004260.3	c.308C>T	p.Pro103Leu	MISSENSE	BP4_Supporting	Uncertain Significance	Likely Benign	-1	FALSE	Original
PAX5	NM_016734.3	c.638C>T	p.Ser213Leu	MISSENSE	BS1_Strong	Uncertain Significance	Likely Benign	-4	FALSE	Original
MUTYH	NM_001128425.1	c.1258C>A	p.Leu420Met	MISSENSE	BS3_Strong	Uncertain Significance	Likely Benign	-4	FALSE	Original
BRCA1	NM_007294.4	c.1137T>G	p.Ile379Met	MISSENSE	BS1_Strong; BS2_Strong; PP3_Supporting	Uncertain Significance	Benign	-7	FALSE	Original
SMAD4	NM_005359.6	c.1573A>G	p.Ile525Val	MISSENSE	BS1_Strong	Uncertain Significance	Likely Benign	-4	FALSE	Original
FANCA	NM_000135.4	c.4303G>A	p.Ala1435Thr	MISSENSE	BS1_Strong	Uncertain Significance	Likely Benign	-4	FALSE	Original
MSH2	NM_000251.3	c.505A>G	p.Ile169Val	MISSENSE	BS1_Strong	Uncertain Significance	Likely Benign	-4	FALSE	Original
POLD1	NM_002691.4	c.2052G>C	p.Gln684His	MISSENSE	BP4_Supporting	Uncertain Significance	Likely Benign	-1	FALSE	Original
RRAS	NM_006270.5	c.362A>G	p.Lys121Arg	MISSENSE	BS1_Strong	Uncertain Significance	Likely Benign	-4	FALSE	Original
CDKN2A	NM_000077.4	c.369T>A	p.His123Gln	MISSENSE	BS1_Strong	Uncertain Significance	Likely Benign	-4	FALSE	Original
REST	NM_005612.5	c.186_188del	p.Cys63del	PROTEINDEL	BS1_Strong	Uncertain Significance	Likely Benign	-4	FALSE	Original
FH	NM_000143.3	c.122C>T	p.Ala41Val	MISSENSE	BS1_Strong	Uncertain Significance	Likely Benign	-4	FALSE	Original
MSH3	NM_002439.5	c.2005C>T	p.Arg669Trp	MISSENSE	BS1_Strong	Uncertain Significance	Likely Benign	-4	FALSE	Original
POLE	NM_006231.4	c.2171C>T	p.Ala724Val	MISSENSE	BP4_Supporting	Uncertain Significance	Likely Benign	-1	FALSE	Original
POLD1	NM_002691.4	c.208G>T	p.Val70Phe	MISSENSE	BP4_Supporting	Uncertain Significance	Likely Benign	-1	FALSE	Original
ATM	NM_000051.3	c.2449G>C	p.Asp817His	MISSENSE	BS1_Strong	Uncertain Significance	Likely Benign	-4	FALSE	Original
MET	NM_001127500.3	c.406G>A	p.Val136Ile	MISSENSE	BP4_Supporting	Uncertain Significance	Likely Benign	-1	FALSE	Original
SAMD9	NM_017654.4	c.1058C>T	p.Thr353Met	MISSENSE	BP4_Supporting	Uncertain Significance	Likely Benign	-1	FALSE	Original
RECQL4	NM_004260.3	c.514C>T	p.Leu172Phe	MISSENSE	BS1_Strong	Uncertain Significance	Likely Benign	-4	FALSE	Original
KIF1B	NM_183416.3	c.2686G>A	p.Gly896Arg	MISSENSE	BP4_Supporting; BS1_Strong; PP2_Supporting	Uncertain Significance	Likely Benign	-4	FALSE	Original
POLE	NM_006231.4	c.2510T>C	p.Phe837Ser	MISSENSE	BP4_Supporting	Uncertain Significance	Likely Benign	-1	FALSE	Original
PTCH1	NM_000264.5	c.1989G>C	p.Gln663His	MISSENSE	BS1_Strong	Uncertain Significance	Likely Benign	-4	FALSE	Original
AIP	NM_003977.4	c.26G>A	p.Arg9Gln	MISSENSE	BP4_Supporting	Uncertain Significance	Likely Benign	-1	FALSE	Original
ELP1	NM_003640.5	c.1364A>G	p.Asp455Gly	MISSENSE	BP4_Supporting	Uncertain Significance	Likely Benign	-1	FALSE	Original
EXT1	NM_000127.2	c.1612G>A	p.Val538Ile	MISSENSE	BS1_Strong	Uncertain Significance	Likely Benign	-4	FALSE	Original
FANCA	NM_000135.4	c.2390C>T	p.Ala797Val	MISSENSE	BP4_Supporting	Uncertain Significance	Likely Benign	-1	FALSE	Original
CBL	NM_005188.4	c.2359C>T	p.Arg787Cys	MISSENSE	BS1_Strong	Uncertain Significance	Likely Benign	-4	FALSE	Original
FANCA	NM_000135.4	c.2658G>C	p.Glu886Asp	MISSENSE	BP4_Supporting	Uncertain Significance	Likely Benign	-1	FALSE	Original
EPCAM	NM_002354.3	c.577A>G	p.Ile193Val	MISSENSE	BP4_Supporting	Uncertain Significance	Likely Benign	-1	FALSE	Original
CEBPA	NM_004364.4	c.724G>A	p.Gly242Ser	MISSENSE	BP4_Supporting	Uncertain Significance	Likely Benign	-1	FALSE	Original
SAMD9L	NM_152703.5	c.2607del	p.Phe869LeufsTer5	FRAMESHIFT	BS1_Strong	Uncertain Significance	Likely Benign	-4	FALSE	Original
RECQL4	NM_004260.3	c.1159G>A	p.Gly387Arg	MISSENSE	BP4_Supporting	Uncertain Significance	Likely Benign	-1	FALSE	Original
SMARCA4	NM_001128849.1	c.4211T>G	p.Val1404Gly	MISSENSE	BP4_Supporting; BS1_Strong; PP2_Supporting	Uncertain Significance	Likely Benign	-4	FALSE	Original
EXT2	NM_000401.3	c.1633G>T	p.Val545Leu	MISSENSE	BS1_Strong	Uncertain Significance	Likely Benign	-4	FALSE	Original
DICER1	NM_177438.2	c.1124C>G	p.Pro375Arg	MISSENSE	BP5_Supporting; BS1_Strong; PP2_Supporting	Uncertain Significance	Likely Benign	-4	FALSE	Original
POLE	NM_006231.4	c.391G>T	p.Val131Leu	MISSENSE	BP4_Supporting	Uncertain Significance	Likely Benign	-1	FALSE	Original
ALK	NM_004304.5	c.1100C>G	p.Pro367Arg	MISSENSE	BP4_Supporting	Uncertain Significance	Likely Benign	-1	FALSE	Original
TRIM28	NM_005762.3	c.1610C>T	p.Ala537Val	MISSENSE	BP4_Supporting	Uncertain Significance	Likely Benign	-1	FALSE	Original
FANCA	NM_000135.4	c.2216C>T	p.Pro739Leu	MISSENSE	BP5_Supporting; BS1_Strong; PP3_Supporting	Uncertain Significance	Likely Benign	-4	FALSE	Original
POLE	NM_006231.4	c.4055G>C	p.Gly1352Ala	MISSENSE	BP4_Supporting	Uncertain Significance	Likely Benign	-1	FALSE	Original
BLM	NM_000057.4	c.2720C>T	p.Thr907Met	MISSENSE	BP4_Supporting	Uncertain Significance	Likely Benign	-1	FALSE	Original
NTHL1	NM_002528.7	c.746A>G	p.Lys249Arg	MISSENSE	BP4_Supporting	Uncertain Significance	Likely Benign	-1	FALSE	Original
LZTR1	NM_006767.4	c.26G>C	p.Gly9Ala	MISSENSE	BP4_Supporting	Uncertain Significance	Likely Benign	-1	FALSE	Original
ATM	NM_000051.3	c.1444A>C	p.Lys482Gln	MISSENSE	BP4_Supporting	Uncertain Significance	Likely Benign	-1	FALSE	Original
BARD1	NM_000465.4	c.2116A>G	p.Lys706Glu	MISSENSE	BP4_Supporting	Uncertain Significance	Likely Benign	-1	FALSE	Original
ANKRD26	NM_014915.2	c.3761A>G	p.Asp1254Gly	MISSENSE	BP4_Supporting	Uncertain Significance	Likely Benign	-1	FALSE	Original
KIF1B	NM_015074.3	c.2456G>A	p.Ser819Asn	MISSENSE	BS1_Strong	Uncertain Significance	Likely Benign	-4	FALSE	Original
CDKN2A	NM_000077.4	c.26T>A	p.Met9Lys	MISSENSE	BP4_Supporting	Uncertain Significance	Likely Benign	-1	FALSE	Original
RB1	NM_000321.2	c.2392C>T	p.Arg798Trp	MISSENSE	BS1_Strong	Uncertain Significance	Likely Benign	-4	FALSE	Original
SOS1	NM_005633.3	c.1490G>A	p.Arg497Gln	MISSENSE	BP5_Supporting; BS3_Strong; PP3_Supporting	Uncertain Significance	Likely Benign	-4	FALSE	Original
APC	NM_000038.6	c.1606G>A	p.Glu536Lys	MISSENSE	BS1_Strong	Uncertain Significance	Likely Benign	-4	FALSE	Original
ATM	NM_000051.3	c.3899A>G	p.Tyr1300Cys	MISSENSE	BP4_Supporting	Uncertain Significance	Likely Benign	-1	FALSE	Original
ALK	NM_004304.5	c.350C>G	p.Pro117Arg	MISSENSE	BP4_Supporting	Uncertain Significance	Likely Benign	-1	FALSE	Original
ANKRD26	NM_014915.2	c.2053G>A	p.Asp685Asn	MISSENSE	BP4_Supporting	Uncertain Significance	Likely Benign	-1	FALSE	Original
MSH3	NM_002439.5	c.316C>G	p.Gln106Glu	MISSENSE	BP4_Supporting	Uncertain Significance	Likely Benign	-1	FALSE	Original
SMARCA4	NM_001128849.2	c.263C>T	p.Pro88Leu	MISSENSE	BP4_Supporting	Uncertain Significance	Likely Benign	-1	FALSE	Original
MET	NM_001127500.3	c.2809G>A	p.Val937Ile	MISSENSE	BP4_Supporting	Uncertain Significance	Likely Benign	-1	FALSE	Original
CTR9	NM_014633.5	c.3244G>A	p.Asp1082Asn	MISSENSE	BP4_Supporting	Uncertain Significance	Likely Benign	-1	FALSE	Original
ALK	NM_004304.5	c.699G>A	p.Met233Ile	MISSENSE	BP4_Supporting	Uncertain Significance	Likely Benign	-1	FALSE	Original
BAP1	NM_004656.4	c.1212C>G	p.Asp404Glu	MISSENSE	BP4_Supporting	Uncertain Significance	Likely Benign	-1	FALSE	Original
EPCAM	NM_002354.3	c.232C>G	p.Leu78Val	MISSENSE	BP4_Supporting	Uncertain Significance	Likely Benign	-1	FALSE	Original
TSC2	NM_000548.5	c.3919G>A	p.Glu1307Lys	MISSENSE	BS1_Strong	Uncertain Significance	Likely Benign	-4	FALSE	Original
TSC2	NM_000548.5	c.2365G>A	p.Val789Ile	MISSENSE	BS1_Strong	Uncertain Significance	Likely Benign	-4	FALSE	Original
ERCC4	NM_005236.3	c.1268A>G	p.Tyr423Cys	MISSENSE	BP4_Supporting	Uncertain Significance	Likely Benign	-1	FALSE	Original
CBL	NM_005188.4	c.1871T>C	p.Leu624Ser	MISSENSE	BS1_Strong	Uncertain Significance	Likely Benign	-4	FALSE	Original
BLM	NM_000057.4	c.542G>T	p.Ser181Ile	MISSENSE	BP4_Supporting	Uncertain Significance	Likely Benign	-1	FALSE	Original
ATM	NM_000051.3	c.2168T>C	p.Val723Ala	MISSENSE	BP4_Supporting	Uncertain Significance	Likely Benign	-1	FALSE	Original
BRCA1	NM_007294.4	c.1534C>T	p.Leu512Phe	MISSENSE	BP2_Supporting; BS2_Strong; BS3_Strong; PP3_Supporting	Uncertain Significance	Benign	-8	FALSE	Original
FLCN	NM_144997.7	c.1418T>C	p.Val473Ala	MISSENSE	BP4_Supporting	Uncertain Significance	Likely Benign	-1	FALSE	Original
LZTR1	NM_006767.4	c.373G>A	p.Val125Ile	MISSENSE	BP4_Supporting	Uncertain Significance	Likely Benign	-1	FALSE	Original
RECQL4	NM_004260.3	c.2039T>C	p.Met680Thr	MISSENSE	BP4_Supporting	Uncertain Significance	Likely Benign	-1	FALSE	Original
NF2	NM_000268.3	c.107A>G	p.Asn36Ser	MISSENSE	BP4_Supporting	Uncertain Significance	Likely Benign	-1	FALSE	Original
CTR9	NM_014633.5	c.2380A>G	p.Ser794Gly	MISSENSE	BP4_Supporting	Uncertain Significance	Likely Benign	-1	FALSE	Original
ELP1	NM_003640.5	c.2803A>T	p.Thr935Ser	MISSENSE	BP4_Supporting	Uncertain Significance	Likely Benign	-1	FALSE	Original
TSC2	NM_000548.5	c.586G>A	p.Ala196Thr	MISSENSE	BS3_Strong	Uncertain Significance	Likely Benign	-4	FALSE	Original
FANCG	NM_004629.1	c.724C>T	p.Arg242Trp	MISSENSE	BP4_Supporting	Uncertain Significance	Likely Benign	-1	FALSE	Original
MSH2	NM_000251.3	c.728G>A	p.Arg243Gln	MISSENSE	BS3_Strong; PP3_Supporting	Uncertain Significance	Likely Benign	-3	FALSE	Original
ALK	NM_004304.5	c.470C>T	p.Pro157Leu	MISSENSE	BP4_Supporting	Uncertain Significance	Likely Benign	-1	FALSE	Original
NTHL1	NM_002528.7	c.577G>A	p.Gly193Ser	MISSENSE	BP4_Supporting	Uncertain Significance	Likely Benign	-1	FALSE	Original
RB1	NM_000321.2	c.1859C>T	p.Thr620Met	MISSENSE	BP4_Supporting	Uncertain Significance	Likely Benign	-1	FALSE	Original
RAD51D	NM_002878.3	c.911G>A	p.Gly304Asp	MISSENSE	BP4_Supporting	Uncertain Significance	Likely Benign	-1	FALSE	Original
KIF1B	NM_015074.3	c.5065A>G	p.Ser1689Gly	MISSENSE	BP4_Supporting	Uncertain Significance	Likely Benign	-1	FALSE	Original
CEBPA	NM_004364.4	c.107G>A	p.Gly36Asp	MISSENSE	BP4_Supporting	Uncertain Significance	Likely Benign	-1	FALSE	Original
BRCA2	NM_000059.3	c.2416G>C	p.Asp806His	MISSENSE	BP4_Supporting	Uncertain Significance	Likely Benign	-1	FALSE	Original
MITF	NM_198159.3	c.1547C>T	p.Thr516Met	MISSENSE	BP4_Supporting	Uncertain Significance	Likely Benign	-1	FALSE	Original
POLD1	NM_002691.4	c.1574G>A	p.Arg525Gln	MISSENSE	BP4_Supporting	Uncertain Significance	Likely Benign	-1	FALSE	Original
MSH2	NM_000251.3	c.2308A>G	p.Ile770Val	MISSENSE	BS3_Strong	Uncertain Significance	Likely Benign	-4	FALSE	Original
PMS2	NM_000535.7	c.1372A>C	p.Thr458Pro	MISSENSE	BP4_Supporting	Uncertain Significance	Likely Benign	-1	FALSE	Original
ELP1	NM_003640.5	c.2578G>A	p.Glu860Lys	MISSENSE	BP4_Supporting	Uncertain Significance	Likely Benign	-1	FALSE	Original
ELP1	NM_003640.5	c.1587C>A	p.His529Gln	MISSENSE	BP4_Supporting	Uncertain Significance	Likely Benign	-1	FALSE	Original
CDH1	NM_004360.5	c.1996A>C	p.Asn666His	MISSENSE	BS1_Strong	Uncertain Significance	Likely Benign	-4	FALSE	Original
MSH6	NM_000179.2	c.335A>G	p.Asn112Ser	MISSENSE	BP4_Supporting	Uncertain Significance	Likely Benign	-1	FALSE	Original
ANKRD26	NM_014915.2	c.475A>T	p.Ile159Leu	MISSENSE	BP4_Supporting	Uncertain Significance	Likely Benign	-1	FALSE	Original
ATM	NM_000051.3	c.2354G>A	p.Arg785His	MISSENSE	BP4_Supporting	Uncertain Significance	Likely Benign	-1	FALSE	Original
TSC2	NM_000548.5	c.5095G>A	p.Val1699Met	MISSENSE	BS1_Strong	Uncertain Significance	Likely Benign	-4	FALSE	Original
ATM	NM_000051.3	c.8993T>C	p.Ile2998Thr	MISSENSE	BP4_Supporting	Uncertain Significance	Likely Benign	-1	FALSE	Original
LZTR1	NM_006767.4	c.22G>C	p.Gly8Arg	MISSENSE	BP4_Supporting	Uncertain Significance	Likely Benign	-1	FALSE	Original
MAP2K2	NM_030662.3	c.814G>A	p.Ala272Thr	MISSENSE	BP4_Supporting	Uncertain Significance	Likely Benign	-1	FALSE	Original
POLD1	NM_002691.4	c.1295G>A	p.Arg432Gln	MISSENSE	BP4_Supporting	Uncertain Significance	Likely Benign	-1	FALSE	Original
BRCA1	NM_007294.4	c.5317A>T	p.Thr1773Ser	MISSENSE	BS3_Strong; PP3_Supporting	Uncertain Significance	Likely Benign	-3	FALSE	Original
BRCA2	NM_000059.3	c.8723T>G	p.Val2908Gly	MISSENSE	BS3_Strong	Uncertain Significance	Likely Benign	-4	FALSE	Original
POLE	NM_006231.4	c.4046C>T	p.Ala1349Val	MISSENSE	BP4_Supporting	Uncertain Significance	Likely Benign	-1	FALSE	Original
EXT2	NM_000401.3	c.1005G>C	p.Lys335Asn	MISSENSE	BP4_Supporting	Uncertain Significance	Likely Benign	-1	FALSE	Original
BLM	NM_000057.4	c.361A>C	p.Thr121Pro	MISSENSE	BP4_Supporting	Uncertain Significance	Likely Benign	-1	FALSE	Original
RECQL4	NM_004260.3	c.446C>T	p.Pro149Leu	MISSENSE	BP4_Supporting	Uncertain Significance	Likely Benign	-1	FALSE	Original
BLM	NM_000057.4	c.3416G>A	p.Arg1139Gln	MISSENSE	BP4_Supporting	Uncertain Significance	Likely Benign	-1	FALSE	Original
APC	NM_000038.6	c.2764C>T	p.Leu922Phe	MISSENSE	BP4_Supporting	Uncertain Significance	Likely Benign	-1	FALSE	Original
MLH1	NM_000249.3	c.277A>G	p.Ser93Gly	MISSENSE	BS3_Strong	Uncertain Significance	Likely Benign	-4	FALSE	Original
BRCA2	NM_000059.3	c.7565C>T	p.Ser2522Phe	MISSENSE	BS3_Strong; PP3_Supporting	Uncertain Significance	Likely Benign	-3	FALSE	Original
MSH2	NM_000251.2	c.1730T>C	p.Ile577Thr	MISSENSE	BS3_Strong; PP3_Supporting	Uncertain Significance	Likely Benign	-3	FALSE	Original
MSH3	NM_002439.5	c.97A>G	p.Ser33Gly	MISSENSE	BP4_Supporting	Uncertain Significance	Likely Benign	-1	FALSE	Original
SMARCA4	NM_001128849.2	c.4369A>T	p.Thr1457Ser	MISSENSE	BP4_Supporting	Uncertain Significance	Likely Benign	-1	FALSE	Original
ATM	NM_000051.3	c.2606C>T	p.Ala869Val	MISSENSE	BP4_Supporting	Uncertain Significance	Likely Benign	-1	FALSE	Original
TMEM127	NM_017849.3	c.52C>T	p.Pro18Ser	MISSENSE	BP4_Supporting	Uncertain Significance	Likely Benign	-1	FALSE	Original
RECQL4	NM_004260.3	c.701C>G	p.Ser234Cys	MISSENSE	BP4_Supporting	Uncertain Significance	Likely Benign	-1	FALSE	Original
RUNX1	NM_001754.4	c.1054G>A	p.Ala352Thr	MISSENSE	BP4_Supporting	Uncertain Significance	Likely Benign	-1	FALSE	Original
TSC1	NM_000368.5	c.3086G>T	p.Ser1029Ile	MISSENSE	BP4_Supporting	Uncertain Significance	Likely Benign	-1	FALSE	Original
APC	NM_000038.6	c.8234C>T	p.Pro2745Leu	MISSENSE	BP4_Supporting	Uncertain Significance	Likely Benign	-1	FALSE	Original
FANCC	NM_000136.3	c.1244C>T	p.Ala415Val	MISSENSE	BP4_Supporting	Uncertain Significance	Likely Benign	-1	FALSE	Original
POLE	NM_006231.4	c.1267A>G	p.Asn423Asp	MISSENSE	BP4_Supporting	Uncertain Significance	Likely Benign	-1	FALSE	Original
FLCN	NM_144606.7	c.914C>T	p.Pro305Leu	MISSENSE	BP4_Supporting	Uncertain Significance	Likely Benign	-1	FALSE	Original
SMARCA4	NM_001128849.2	c.2275-3C>T		SPLICE_REGION	BP4_Supporting	Uncertain Significance	Likely Benign	-1	FALSE	Original
BRCA1	NM_007294.4	c.5333A>G	p.Asp1778Gly	SPLICE_REGION	BS3_Strong	Uncertain Significance	Likely Benign	-4	FALSE	Original
PALB2	NM_024675.4	c.3038T>C	p.Ile1013Thr	MISSENSE	BP4_Supporting	Uncertain Significance	Likely Benign	-1	FALSE	Original
TRIM28	NM_005762.3	c.83G>T	p.Gly28Val	MISSENSE	BP4_Supporting	Uncertain Significance	Likely Benign	-1	FALSE	Original
EXT2	NM_000401.3	c.809C>T	p.Ser270Leu	MISSENSE	BS1_Strong; PP3_Supporting	Uncertain Significance	Likely Benign	-3	FALSE	Original
ATM	NM_000051.3	c.4388T>G	p.Phe1463Cys	MISSENSE	BS1_Strong; PP3_Supporting	Uncertain Significance	Likely Benign	-3	FALSE	Original
SAMD9	NM_017654.3	c.1800_1801del	p.Glu600AspfsTer12	FRAMESHIFT	BS1_Strong	Uncertain Significance	Likely Benign	-4	FALSE	Original
EXT2	NM_000401.3	c.1859C>T	p.Thr620Met	MISSENSE	BS1_Strong; PP3_Supporting	Uncertain Significance	Likely Benign	-3	FALSE	Original
PMS2	NM_000535.7	c.497T>C	p.Leu166Pro	MISSENSE	BS1_Strong; PP3_Supporting	Uncertain Significance	Likely Benign	-3	FALSE	Original
PTCH1	NM_000264.5	c.2671G>A	p.Gly891Ser	MISSENSE	BS1_Strong; PP3_Supporting	Uncertain Significance	Likely Benign	-3	FALSE	Original
KIT	NM_000222.2	c.101C>T	p.Pro34Leu	MISSENSE	BP4_Supporting	Uncertain Significance	Likely Benign	-1	FALSE	Original
EXT1	NM_000127.2	c.1066G>A	p.Val356Ile	MISSENSE	BS1_Strong	Uncertain Significance	Likely Benign	-4	FALSE	Original
ELP1	NM_003640.4	c.1073G>A	p.Arg358Gln	MISSENSE	BP4_Supporting	Uncertain Significance	Likely Benign	-1	FALSE	Original
SUFU	NM_016169.3	c.1084C>T	p.Arg362Cys	MISSENSE	BS1_Strong	Uncertain Significance	Likely Benign	-4	FALSE	Original
RECQL4	NM_004260.3	c.1094G>A	p.Arg365Gln	MISSENSE	BP4_Supporting	Uncertain Significance	Likely Benign	-1	FALSE	Original
WT1	NM_000378.4	c.109G>A	p.Gly37Ser	MISSENSE	BP4_Supporting	Uncertain Significance	Likely Benign	-1	FALSE	Original
RAD51C	NM_058216.2	c.1109G>A	p.Arg370Gln	MISSENSE	BP4_Supporting	Uncertain Significance	Likely Benign	-1	FALSE	Original
APC	NM_000038.5	c.1139G>A	p.Arg380Gln	MISSENSE	BS1_Strong; PP3_Supporting	Uncertain Significance	Likely Benign	-3	FALSE	Original
BMPR1A	NM_004329.2	c.1243G>A	p.Glu415Lys	MISSENSE	BS1_Strong; PP3_Supporting	Uncertain Significance	Likely Benign	-3	FALSE	Original
ELP1	NM_003640.4	c.1127C>T	p.Thr376Met	MISSENSE	BP4_Supporting	Uncertain Significance	Likely Benign	-1	FALSE	Original
TSC1	NM_000368.4	c.1276G>T	p.Asp426Tyr	MISSENSE	BS1_Strong; PP3_Supporting	Uncertain Significance	Likely Benign	-3	FALSE	Original
SDHB	NM_003000.2	c.113G>A	p.Arg38His	MISSENSE	BS1_Strong	Uncertain Significance	Likely Benign	-4	FALSE	Original
RECQL4	NM_004260.3	c.1151G>A	p.Arg384Gln	MISSENSE	BP4_Supporting	Uncertain Significance	Likely Benign	-1	FALSE	Original
BARD1	NM_000465.3	c.1163T>C	p.Ile388Thr	MISSENSE	BP4_Supporting	Uncertain Significance	Likely Benign	-1	FALSE	Original
ALK	NM_004304.4	c.1184G>A	p.Arg395His	MISSENSE	BP4_Supporting	Uncertain Significance	Likely Benign	-1	FALSE	Original
LZTR1	NM_006767.3	c.1531G>A	p.Val511Met	MISSENSE	BS1_Strong; PP3_Supporting	Uncertain Significance	Likely Benign	-3	FALSE	Original
ALK	NM_004304.4	c.1193A>G	p.Asn398Ser	MISSENSE	BP4_Supporting	Uncertain Significance	Likely Benign	-1	FALSE	Original
PMS2	NM_000535.6	c.1211C>G	p.Pro404Arg	MISSENSE	BP4_Supporting	Uncertain Significance	Likely Benign	-1	FALSE	Original
BAP1	NM_004656.3	c.1216G>A	p.Glu406Lys	MISSENSE	BP4_Supporting	Uncertain Significance	Likely Benign	-1	FALSE	Original
APC	NM_001127511.2	c.121C>G	p.Pro41Ala	MISSENSE	BP4_Supporting	Uncertain Significance	Likely Benign	-1	FALSE	Original
GATA2	NM_001145661.1	c.121C>G	p.Pro41Ala	MISSENSE	BS1_Strong	Uncertain Significance	Likely Benign	-4	FALSE	Original
STK11	NM_000455.4	c.1226G>A	p.Arg409Gln	MISSENSE	BP4_Supporting	Uncertain Significance	Likely Benign	-1	FALSE	Original
ATM	NM_000051.3	c.1229T>C	p.Val410Ala	MISSENSE	BS1_Strong	Uncertain Significance	Likely Benign	-4	FALSE	Original
RAF1	NM_002880.3	c.122G>A	p.Arg41Gln	MISSENSE	BS1_Strong	Uncertain Significance	Likely Benign	-4	FALSE	Original
GPR161	NM_153832.2	c.1231T>C	p.Tyr411His	MISSENSE	BP4_Supporting	Uncertain Significance	Likely Benign	-1	FALSE	Original
BRCA1	NM_007294.3	c.1233T>G	p.Asp411Glu	MISSENSE	BS2_Strong	Uncertain Significance	Likely Benign	-4	FALSE	Original
DKC1	NM_001363.4	c.1240C>G	p.Gln414Glu	MISSENSE	BP4_Supporting	Uncertain Significance	Likely Benign	-1	FALSE	Original
TSC2	NM_000548.4	c.2296G>A	p.Val766Met	MISSENSE	BS1_Strong; PP3_Supporting	Uncertain Significance	Likely Benign	-3	FALSE	Original
PMS2	NM_000535.6	c.1243G>A	p.Val415Met	MISSENSE	BP4_Supporting	Uncertain Significance	Likely Benign	-1	FALSE	Original
SPRED1	NM_152594.2	c.1273A>G	p.Met425Val	MISSENSE	BP4_Supporting	Uncertain Significance	Likely Benign	-1	FALSE	Original
CBL	NM_005188.3	c.2363G>A	p.Arg788Gln	MISSENSE	BS1_Strong; PP3_Supporting	Uncertain Significance	Likely Benign	-3	FALSE	Original
POLE	NM_006231.3	c.1282G>A	p.Ala428Thr	MISSENSE	BS3_Strong	Uncertain Significance	Likely Benign	-4	FALSE	Original
TRIM28	NM_005762.2	c.1299C>A	p.Ser433Arg	MISSENSE	BP4_Supporting	Uncertain Significance	Likely Benign	-1	FALSE	Original
RB1	NM_000321.2	c.1306C>A	p.Gln436Lys	MISSENSE	BS1_Strong	Uncertain Significance	Likely Benign	-4	FALSE	Original
EXT2	NM_000401.3	c.1307T>C	p.Ile436Thr	MISSENSE	BS1_Strong	Uncertain Significance	Likely Benign	-4	FALSE	Original
MUTYH	NM_001128425.1	c.1310G>A	p.Arg437Gln	MISSENSE	BP4_Supporting	Uncertain Significance	Likely Benign	-1	FALSE	Original
TSC1	NM_000368.4	c.1315C>G	p.Leu439Val	MISSENSE	BP4_Supporting	Uncertain Significance	Likely Benign	-1	FALSE	Original
DKC1	NM_001363.4	c.1318G>A	p.Glu440Lys	MISSENSE	BP4_Supporting	Uncertain Significance	Likely Benign	-1	FALSE	Original
ANKRD26	NM_014915.2	c.1327G>A	p.Gly443Arg	MISSENSE	BP4_Supporting	Uncertain Significance	Likely Benign	-1	FALSE	Original
BAP1	NM_004656.3	c.1330A>G	p.Thr444Ala	MISSENSE	BP4_Supporting	Uncertain Significance	Likely Benign	-1	FALSE	Original
ERCC4	NM_005236.2	c.1336G>T	p.Ala446Ser	MISSENSE	BP4_Supporting	Uncertain Significance	Likely Benign	-1	FALSE	Original
SDHA	NM_004168.3	c.133G>A	p.Ala45Thr	MISSENSE	BP4_Supporting	Uncertain Significance	Likely Benign	-1	FALSE	Original
RECQL4	NM_004260.3	c.1348G>A	p.Val450Met	MISSENSE	BP4_Supporting	Uncertain Significance	Likely Benign	-1	FALSE	Original
CDH1	NM_004360.4	c.1351A>C	p.Ile451Leu	MISSENSE	BP4_Supporting	Uncertain Significance	Likely Benign	-1	FALSE	Original
MITF	NM_198159.2	c.1366G>A	p.Gly456Arg	MISSENSE	BP4_Supporting	Uncertain Significance	Likely Benign	-1	FALSE	Original
FANCG	NM_004629.1	c.1367A>T	p.His456Leu	MISSENSE	BP4_Supporting	Uncertain Significance	Likely Benign	-1	FALSE	Original
SUFU	NM_016169.3	c.1379A>G	p.Lys460Arg	MISSENSE	BP4_Supporting	Uncertain Significance	Likely Benign	-1	FALSE	Original
NF2	NM_000268.3	c.1387G>A	p.Glu463Lys	MISSENSE	BS1_Strong	Uncertain Significance	Likely Benign	-4	FALSE	Original
POLE	NM_006231.3	c.139C>T	p.Arg47Trp	MISSENSE	BP4_Supporting	Uncertain Significance	Likely Benign	-1	FALSE	Original
WT1	NM_000378.4	c.139G>A	p.Glu47Lys	MISSENSE	BP4_Supporting	Uncertain Significance	Likely Benign	-1	FALSE	Original
BUB1B	NM_001211.5	c.1412C>T	p.Thr471Met	MISSENSE	BP4_Supporting	Uncertain Significance	Likely Benign	-1	FALSE	Original
MET	NM_001127500.2	c.1412G>A	p.Gly471Glu	MISSENSE	BP4_Supporting	Uncertain Significance	Likely Benign	-1	FALSE	Original
PMS2	NM_000535.6	c.1420G>T	p.Ala474Ser	MISSENSE	BP4_Supporting	Uncertain Significance	Likely Benign	-1	FALSE	Original
GPR161	NM_153832.2	c.1445A>C	p.Glu482Ala	MISSENSE	BP4_Supporting	Uncertain Significance	Likely Benign	-1	FALSE	Original
PDGFRA	NM_006206.5	c.1460G>A	p.Arg487His	MISSENSE	BP4_Supporting	Uncertain Significance	Likely Benign	-1	FALSE	Original
RET	NM_020630.4	c.2522C>T	p.Pro841Leu	MISSENSE	BS1_Strong; PP3_Supporting	Uncertain Significance	Likely Benign	-3	FALSE	Original
ERCC4	NM_005236.2	c.1488A>T	p.Gln496His	MISSENSE	BS1_Strong	Uncertain Significance	Likely Benign	-4	FALSE	Original
TMEM127	NM_017849.3	c.268G>A	p.Val90Met	MISSENSE	BS1_Strong; PP3_Supporting	Uncertain Significance	Likely Benign	-3	FALSE	Original
FANCC	NM_000136.2	c.1493C>T	p.Ala498Val	MISSENSE	BP4_Supporting	Uncertain Significance	Likely Benign	-1	FALSE	Original
ERCC4	NM_005236.2	c.1493T>C	p.Val498Ala	MISSENSE	BP4_Supporting	Uncertain Significance	Likely Benign	-1	FALSE	Original
CDKN1B	NM_004064.4	c.149G>A	p.Arg50Lys	MISSENSE	BP4_Supporting	Uncertain Significance	Likely Benign	-1	FALSE	Original
MUTYH	NM_001128425.1	c.1508G>A	p.Gly503Glu	MISSENSE	BP4_Supporting	Uncertain Significance	Likely Benign	-1	FALSE	Original
POLD1	NM_002691.3	c.1517G>A	p.Arg506His	MISSENSE	BS3_Strong	Uncertain Significance	Likely Benign	-4	FALSE	Original
ATM	NM_000051.3	c.2932T>C	p.Ser978Pro	MISSENSE	BS1_Strong; PP3_Supporting	Uncertain Significance	Likely Benign	-3	FALSE	Original
EXT2	NM_000401.3	c.359T>G	p.Met120Arg	MISSENSE	BS1_Strong; PP3_Supporting	Uncertain Significance	Likely Benign	-3	FALSE	Original
PALB2	NM_024675.3	c.1540G>A	p.Gly514Arg	MISSENSE	BP4_Supporting	Uncertain Significance	Likely Benign	-1	FALSE	Original
ERCC4	NM_005236.2	c.1541A>G	p.Tyr514Cys	MISSENSE	BP4_Supporting	Uncertain Significance	Likely Benign	-1	FALSE	Original
CBL	NM_005188.3	c.1552A>G	p.Thr518Ala	MISSENSE	BP4_Supporting	Uncertain Significance	Likely Benign	-1	FALSE	Original
POT1	NM_015450.2	c.1555G>A	p.Val519Ile	MISSENSE	BP4_Supporting	Uncertain Significance	Likely Benign	-1	FALSE	Original
CHEK2	NM_007194.3	c.1556G>T	p.Arg519Leu	MISSENSE	BP4_Supporting	Uncertain Significance	Likely Benign	-1	FALSE	Original
CHEK2	NM_007194.3	c.1562G>A	p.Arg521Gln	MISSENSE	BP4_Supporting	Uncertain Significance	Likely Benign	-1	FALSE	Original
RB1	NM_000321.2	c.1574C>G	p.Ala525Gly	MISSENSE	BS1_Strong; BS2_Strong; PP3_Supporting	Uncertain Significance	Benign	-7	FALSE	Original
PTCH1	NM_001083603.1	c.157G>C	p.Glu53Gln	MISSENSE	BP4_Supporting	Uncertain Significance	Likely Benign	-1	FALSE	Original
ALK	NM_004304.4	c.1582G>A	p.Ala528Thr	MISSENSE	BP4_Supporting	Uncertain Significance	Likely Benign	-1	FALSE	Original
SDHB	NM_003000.2	c.158G>A	p.Gly53Glu	MISSENSE	BS1_Strong	Uncertain Significance	Likely Benign	-4	FALSE	Original
TRIM28	NM_005762.2	c.161G>T	p.Gly54Val	MISSENSE	BP4_Supporting	Uncertain Significance	Likely Benign	-1	FALSE	Original
NTHL1	NM_002528.6	c.527T>C	p.Ile176Thr	MISSENSE	BS1_Strong; PP3_Supporting	Uncertain Significance	Likely Benign	-3	FALSE	Original
APC	NM_000038.5	c.1631T>C	p.Ile544Thr	MISSENSE	BS1_Strong	Uncertain Significance	Likely Benign	-4	FALSE	Original
ANKRD26	NM_014915.2	c.542C>T	p.Thr181Ile	MISSENSE	BS1_Strong; PP3_Supporting	Uncertain Significance	Likely Benign	-3	FALSE	Original
FANCC	NM_000136.3	c.1645G>C	p.Glu549Gln	MISSENSE	BP4_Supporting	Uncertain Significance	Likely Benign	-1	FALSE	Original
PALB2	NM_024675.3	c.1655A>G	p.Gln552Arg	MISSENSE	BP4_Supporting	Uncertain Significance	Likely Benign	-1	FALSE	Original
ATM	NM_000051.3	c.1661C>T	p.Thr554Met	MISSENSE	BP4_Supporting	Uncertain Significance	Likely Benign	-1	FALSE	Original
ERCC4	NM_005236.3	c.1662C>G	p.Ile554Met	MISSENSE	BP4_Supporting	Uncertain Significance	Likely Benign	-1	FALSE	Original
ELP1	NM_003640.4	c.1672A>G	p.Ile558Val	MISSENSE	BP4_Supporting	Uncertain Significance	Likely Benign	-1	FALSE	Original
PMS2	NM_000535.6	c.1688G>A	p.Arg563Gln	MISSENSE	BP4_Supporting	Uncertain Significance	Likely Benign	-1	FALSE	Original
LZTR1	NM_006767.3	c.1700G>A	p.Arg567His	MISSENSE	BP4_Supporting	Uncertain Significance	Likely Benign	-1	FALSE	Original
AXIN2	NM_004655.3	c.1708T>G	p.Phe570Val	MISSENSE	BP4_Supporting	Uncertain Significance	Likely Benign	-1	FALSE	Original
BRCA2	NM_000059.3	c.6935A>T	p.Asp2312Val	MISSENSE	BS1_Strong; PP3_Supporting	Uncertain Significance	Likely Benign	-3	FALSE	Original
ERCC4	NM_005236.2	c.1727G>C	p.Arg576Thr	MISSENSE	BP4_Supporting	Uncertain Significance	Likely Benign	-1	FALSE	Original
ERCC4	NM_005236.2	c.1728A>T	p.Arg576Ser	MISSENSE	BP4_Supporting	Uncertain Significance	Likely Benign	-1	FALSE	Original
WT1	NM_000378.4	c.997T>C	p.Cys333Arg	MISSENSE	BS1_Strong; PP3_Supporting	Uncertain Significance	Likely Benign	-3	FALSE	Original
ATM	NM_000051.3	c.1744T>C	p.Phe582Leu	MISSENSE	BS1_Strong	Uncertain Significance	Likely Benign	-4	FALSE	Original
FANCC	NM_000136.2	c.178G>A	p.Val60Ile	MISSENSE	BP4_Supporting	Uncertain Significance	Likely Benign	-1	FALSE	Original
ERCC4	NM_005236.2	c.1793G>A	p.Arg598Lys	MISSENSE	BP4_Supporting	Uncertain Significance	Likely Benign	-1	FALSE	Original
DICER1	NM_177438.2	c.1825G>T	p.Asp609Tyr	MISSENSE	BS1_Strong	Uncertain Significance	Likely Benign	-4	FALSE	Original
RB1	NM_000321.2	c.1862G>A	p.Arg621His	MISSENSE	BS1_Strong	Uncertain Significance	Likely Benign	-4	FALSE	Original
ELP1	NM_003640.4	c.1913C>T	p.Ala638Val	MISSENSE	BP4_Supporting	Uncertain Significance	Likely Benign	-1	FALSE	Original
BUB1B	NM_001211.5	c.1919C>T	p.Pro640Leu	MISSENSE	BP4_Supporting	Uncertain Significance	Likely Benign	-1	FALSE	Original
AXIN2	NM_004655.3	c.1927G>C	p.Ala643Pro	MISSENSE	BP4_Supporting	Uncertain Significance	Likely Benign	-1	FALSE	Original
PRKAR1A	NM_002734.4	c.221G>A	p.Arg74His	MISSENSE	BS1_Strong; PP2_Supporting	Uncertain Significance	Likely Benign	-3	FALSE	Original
EXT2	NM_000401.3	c.2011G>A	p.Val671Ile	MISSENSE	BP4_Supporting	Uncertain Significance	Likely Benign	-1	FALSE	Original
FANCA	NM_000135.2	c.2029G>A	p.Val677Met	MISSENSE	BP4_Supporting	Uncertain Significance	Likely Benign	-1	FALSE	Original
FANCC	NM_000136.2	c.202G>C	p.Gly68Arg	MISSENSE	BP4_Supporting	Uncertain Significance	Likely Benign	-1	FALSE	Original
AXIN2	NM_004655.3	c.203G>A	p.Arg68Gln	MISSENSE	BP4_Supporting	Uncertain Significance	Likely Benign	-1	FALSE	Original
TMEM127	NM_017849.3	c.208G>A	p.Asp70Asn	MISSENSE	BS1_Strong	Uncertain Significance	Likely Benign	-4	FALSE	Original
APC	NM_000038.5	c.2090C>T	p.Ala697Val	MISSENSE	BP4_Supporting	Uncertain Significance	Likely Benign	-1	FALSE	Original
CBL	NM_005188.3	c.2125C>T	p.Arg709Trp	MISSENSE	BP4_Supporting	Uncertain Significance	Likely Benign	-1	FALSE	Original
KIF1B	NM_015074.3	c.215G>A	p.Arg72His	MISSENSE	BP4_Supporting	Uncertain Significance	Likely Benign	-1	FALSE	Original
POLD1	NM_002691.3	c.2178G>C	p.Gln726His	MISSENSE	BP4_Supporting	Uncertain Significance	Likely Benign	-1	FALSE	Original
ERCC4	NM_005236.2	c.217A>G	p.Ile73Val	MISSENSE	BP4_Supporting	Uncertain Significance	Likely Benign	-1	FALSE	Original
PDGFRA	NM_006206.5	c.2230C>T	p.Pro744Ser	MISSENSE	BS1_Strong	Uncertain Significance	Likely Benign	-4	FALSE	Original
BRCA2	NM_000059.3	c.223G>C	p.Ala75Pro	MISSENSE	BS1_Strong	Uncertain Significance	Likely Benign	-4	FALSE	Original
MUTYH	NM_001128425.1	c.1276C>T	p.Arg426Cys	MISSENSE	BS3_Strong; PM3_Moderate	Uncertain Significance	Likely Benign	-2	FALSE	Original
RAF1	NM_002880.3	c.1721A>G	p.Tyr574Cys	MISSENSE	BS1_Strong; PP2_Supporting; PP3_Supporting	Uncertain Significance	Likely Benign	-2	FALSE	Original
TRIM28	NM_005762.2	c.2394G>T	p.Glu798Asp	MISSENSE	BP4_Supporting	Uncertain Significance	Likely Benign	-1	FALSE	Original
ATM	NM_000051.3	c.2396C>T	p.Ala799Val	MISSENSE	BP4_Supporting	Uncertain Significance	Likely Benign	-1	FALSE	Original
DICER1	NM_177438.2	c.248A>G	p.Tyr83Cys	MISSENSE	BP4_Supporting	Uncertain Significance	Likely Benign	-1	FALSE	Original
RB1	NM_000321.2	c.2566G>A	p.Asp856Asn	MISSENSE	BS1_Strong	Uncertain Significance	Likely Benign	-4	FALSE	Original
NF1	NM_000267.3	c.2581G>C	p.Ala861Pro	MISSENSE	BP4_Supporting	Uncertain Significance	Likely Benign	-1	FALSE	Original
APC	NM_000038.5	c.2593C>T	p.Pro865Ser	MISSENSE	BP4_Supporting	Uncertain Significance	Likely Benign	-1	FALSE	Original
ERCC4	NM_005236.2	c.2594C>T	p.Ser865Phe	MISSENSE	BP4_Supporting	Uncertain Significance	Likely Benign	-1	FALSE	Original
BLM	NM_000057.3	c.2638G>C	p.Glu880Gln	MISSENSE	BP4_Supporting	Uncertain Significance	Likely Benign	-1	FALSE	Original
PTCH1	NM_000264.3	c.2680G>A	p.Asp894Asn	MISSENSE	BS1_Strong	Uncertain Significance	Likely Benign	-4	FALSE	Original
MET	NM_001127500.2	c.2728G>A	p.Val910Ile	MISSENSE	BP4_Supporting	Uncertain Significance	Likely Benign	-1	FALSE	Original
CTR9	NM_014633.4	c.2729G>A	p.Arg910His	MISSENSE	BP4_Supporting	Uncertain Significance	Likely Benign	-1	FALSE	Original
APC	NM_000038.5	c.277C>G	p.Leu93Val	MISSENSE	BP4_Supporting	Uncertain Significance	Likely Benign	-1	FALSE	Original
ATM	NM_000051.3	c.2804C>T	p.Thr935Met	MISSENSE	BP4_Supporting	Uncertain Significance	Likely Benign	-1	FALSE	Original
PALB2	NM_024675.3	c.2816T>G	p.Leu939Trp	MISSENSE	BS1_Strong; BS2_Strong; BS3_Strong; PP3_Supporting	Uncertain Significance	Benign	-11	FALSE	Original
FANCA	NM_000135.2	c.2856G>C	p.Gln952His	MISSENSE	BP4_Supporting	Uncertain Significance	Likely Benign	-1	FALSE	Original
BRIP1	NM_032043.2	c.2863A>C	p.Asn955His	MISSENSE	BP4_Supporting	Uncertain Significance	Likely Benign	-1	FALSE	Original
FAM123B	NM_152424.3	c.2875C>A	p.Pro959Thr	MISSENSE	BP4_Supporting	Uncertain Significance	Likely Benign	-1	FALSE	Original
PTCH2	NM_003738.4	c.2902G>A	p.Val968Ile	MISSENSE	BP4_Supporting	Uncertain Significance	Likely Benign	-1	FALSE	Original
TMEM127	NM_017849.3	c.292G>A	p.Ala98Thr	MISSENSE	BP4_Supporting	Uncertain Significance	Likely Benign	-1	FALSE	Original
BRIP1	NM_032043.2	c.2935A>G	p.Lys979Glu	MISSENSE	BP4_Supporting	Uncertain Significance	Likely Benign	-1	FALSE	Original
FANCA	NM_000135.2	c.2949T>G	p.Ile983Met	MISSENSE	BP4_Supporting	Uncertain Significance	Likely Benign	-1	FALSE	Original
PDGFRA	NM_006206.5	c.2965A>G	p.Ile989Val	MISSENSE	BP4_Supporting	Uncertain Significance	Likely Benign	-1	FALSE	Original
REST	NM_005612.4	c.2989A>G	p.Met997Val	MISSENSE	BP4_Supporting	Uncertain Significance	Likely Benign	-1	FALSE	Original
RET	NM_020630.5	c.2996C>G	p.Ala999Gly	MISSENSE	BP4_Supporting	Uncertain Significance	Likely Benign	-1	FALSE	Original
ANKRD26	NM_014915.2	c.3007G>A	p.Glu1003Lys	MISSENSE	BS1_Strong; BS2_Strong; PP3_Supporting	Uncertain Significance	Benign	-7	FALSE	Original
FANCA	NM_000135.2	c.3008A>G	p.Asn1003Ser	MISSENSE	BP4_Supporting	Uncertain Significance	Likely Benign	-1	FALSE	Original
ATM	NM_000051.3	c.3014A>G	p.Asn1005Ser	MISSENSE	BP4_Supporting	Uncertain Significance	Likely Benign	-1	FALSE	Original
KIF1B	NM_183416.3	c.3017A>G	p.Glu1006Gly	MISSENSE	BP4_Supporting; BS1_Strong; BS2_Strong; PP2_Supporting	Uncertain Significance	Benign	-8	FALSE	Original
PTCH2	NM_003738.4	c.302A>G	p.Lys101Arg	MISSENSE	BP4_Supporting	Uncertain Significance	Likely Benign	-1	FALSE	Original
BLM	NM_000057.3	c.3044C>T	p.Thr1015Ile	MISSENSE	BP4_Supporting	Uncertain Significance	Likely Benign	-1	FALSE	Original
GREM1	NM_013372.6	c.307A>G	p.Ile103Val	MISSENSE	BP4_Supporting	Uncertain Significance	Likely Benign	-1	FALSE	Original
FANCA	NM_000135.2	c.3099C>A	p.Asp1033Glu	MISSENSE	BP4_Supporting	Uncertain Significance	Likely Benign	-1	FALSE	Original
ELP1	NM_003640.4	c.3151A>G	p.Thr1051Ala	MISSENSE	BP4_Supporting	Uncertain Significance	Likely Benign	-1	FALSE	Original
BRCA2	NM_000059.3	c.3173A>G	p.Lys1058Arg	MISSENSE	BP4_Supporting	Uncertain Significance	Likely Benign	-1	FALSE	Original
PDGFRA	NM_006206.5	c.3179T>A	p.Ile1060Asn	MISSENSE	BP4_Supporting	Uncertain Significance	Likely Benign	-1	FALSE	Original
PDGFRA	NM_006206.5	c.3191A>G	p.Asp1064Gly	MISSENSE	BP4_Supporting	Uncertain Significance	Likely Benign	-1	FALSE	Original
RET	NM_020975.4	c.3253A>G	p.Thr1085Ala	MISSENSE	BP4_Supporting	Uncertain Significance	Likely Benign	-1	FALSE	Original
ELP1	NM_003640.4	c.3259G>A	p.Ala1087Thr	MISSENSE	BP4_Supporting	Uncertain Significance	Likely Benign	-1	FALSE	Original
CDKN1B	NM_004064.4	c.326T>A	p.Val109Asp	MISSENSE	BP4_Supporting	Uncertain Significance	Likely Benign	-1	FALSE	Original
FANCA	NM_000135.2	c.3274G>A	p.Gly1092Ser	MISSENSE	BP4_Supporting	Uncertain Significance	Likely Benign	-1	FALSE	Original
MET	NM_001127500.2	c.3275G>A	p.Ser1092Asn	MISSENSE	BP4_Supporting	Uncertain Significance	Likely Benign	-1	FALSE	Original
POLE	NM_006231.3	c.3311C>T	p.Thr1104Met	MISSENSE	BP4_Supporting	Uncertain Significance	Likely Benign	-1	FALSE	Original
KIF1B	NM_183416.3	c.3335A>G	p.Asn1112Ser	MISSENSE	BP4_Supporting; BS1_Strong; BS2_Strong; PP2_Supporting	Uncertain Significance	Benign	-8	FALSE	Original
CTR9	NM_014633.4	c.3365G>A	p.Arg1122His	MISSENSE	BP4_Supporting	Uncertain Significance	Likely Benign	-1	FALSE	Original
MET	NM_001127500.2	c.3406A>G	p.Ile1136Val	MISSENSE	BP4_Supporting	Uncertain Significance	Likely Benign	-1	FALSE	Original
DICER1	NM_177438.2	c.3422C>T	p.Ser1141Phe	MISSENSE	BP4_Supporting	Uncertain Significance	Likely Benign	-1	FALSE	Original
ELP1	NM_003640.5	c.3433A>G	p.Lys1145Glu	MISSENSE	BP4_Supporting	Uncertain Significance	Likely Benign	-1	FALSE	Original
KIF1B	NM_015074.3	c.3497C>T	p.Pro1166Leu	MISSENSE	BS1_Strong	Uncertain Significance	Likely Benign	-4	FALSE	Original
PALB2	NM_024675.3	c.3508C>T	p.His1170Tyr	MISSENSE	BP4_Supporting	Uncertain Significance	Likely Benign	-1	FALSE	Original
SAMD9L	NM_152703.3	c.3563G>A	p.Arg1188Gln	MISSENSE	BP4_Supporting	Uncertain Significance	Likely Benign	-1	FALSE	Original
RECQL4	NM_004260.3	c.3564T>C	p.Leu1188Pro	MISSENSE	BS1_Strong	Uncertain Significance	Likely Benign	-4	FALSE	Original
FANCA	NM_000135.2	c.356C>G	p.Ser119Cys	MISSENSE	BP4_Supporting	Uncertain Significance	Likely Benign	-1	FALSE	Original
CDKN1B	NM_004064.4	c.362C>T	p.Ala121Val	MISSENSE	BP4_Supporting	Uncertain Significance	Likely Benign	-1	FALSE	Original
ANKRD26	NM_014915.2	c.3692C>G	p.Thr1231Ser	MISSENSE	BP4_Supporting	Uncertain Significance	Likely Benign	-1	FALSE	Original
SAMD9	NM_017654.3	c.3725C>T	p.Pro1242Leu	MISSENSE	BP4_Supporting	Uncertain Significance	Likely Benign	-1	FALSE	Original
POLE	NM_006231.3	c.3740C>T	p.Pro1247Leu	MISSENSE	BP4_Supporting	Uncertain Significance	Likely Benign	-1	FALSE	Original
TRIM28	NM_005762.2	c.380A>G	p.Lys127Arg	MISSENSE	BP4_Supporting	Uncertain Significance	Likely Benign	-1	FALSE	Original
FANCA	NM_000135.2	c.3848A>G	p.Lys1283Arg	MISSENSE	BP4_Supporting	Uncertain Significance	Likely Benign	-1	FALSE	Original
FANCA	NM_000135.2	c.3850G>A	p.Ala1284Thr	MISSENSE	BP4_Supporting	Uncertain Significance	Likely Benign	-1	FALSE	Original
ELP1	NM_003640.4	c.3889A>G	p.Met1297Val	MISSENSE	BP4_Supporting	Uncertain Significance	Likely Benign	-1	FALSE	Original
SAMD9L	NM_152703.3	c.3892C>G	p.Arg1298Gly	MISSENSE	BP4_Supporting	Uncertain Significance	Likely Benign	-1	FALSE	Original
MITF	NM_198159.2	c.394C>A	p.Gln132Lys	MISSENSE	BP4_Supporting	Uncertain Significance	Likely Benign	-1	FALSE	Original
MET	NM_001127500.2	c.4065A>G	p.Ile1355Met	MISSENSE	BP4_Supporting	Uncertain Significance	Likely Benign	-1	FALSE	Original
MAX	NM_002382.4	c.406G>A	p.Gly136Arg	MISSENSE	BS1_Strong	Uncertain Significance	Likely Benign	-4	FALSE	Original
MET	NM_001127500.2	c.4070C>T	p.Ala1357Val	MISSENSE	BP4_Supporting	Uncertain Significance	Likely Benign	-1	FALSE	Original
ATM	NM_000051.3	c.4082A>G	p.Gln1361Arg	MISSENSE	BP4_Supporting	Uncertain Significance	Likely Benign	-1	FALSE	Original
PTCH1	NM_000264.3	c.4151C>T	p.Pro1384Leu	MISSENSE	BP4_Supporting	Uncertain Significance	Likely Benign	-1	FALSE	Original
BRIP1	NM_032043.2	c.415T>G	p.Ser139Ala	MISSENSE	BP4_Supporting	Uncertain Significance	Likely Benign	-1	FALSE	Original
MET	NM_001127500.2	c.4172A>G	p.Asp1391Gly	MISSENSE	BP4_Supporting	Uncertain Significance	Likely Benign	-1	FALSE	Original
FANCA	NM_000135.2	c.41A>G	p.Asp14Gly	MISSENSE	BP4_Supporting	Uncertain Significance	Likely Benign	-1	FALSE	Original
ANKRD26	NM_014915.2	c.4249G>C	p.Gly1417Arg	MISSENSE	BP4_Supporting	Uncertain Significance	Likely Benign	-1	FALSE	Original
ANKRD26	NM_014915.2	c.425C>T	p.Ala142Val	MISSENSE	BP4_Supporting	Uncertain Significance	Likely Benign	-1	FALSE	Original
CDKN2A	NM_000077.4	c.427G>A	p.Ala143Thr	MISSENSE	BP4_Supporting	Uncertain Significance	Likely Benign	-1	FALSE	Original
FANCA	NM_000135.2	c.4300G>A	p.Ala1434Thr	MISSENSE	BP4_Supporting	Uncertain Significance	Likely Benign	-1	FALSE	Original
ATM	NM_000051.3	c.4510A>G	p.Thr1504Ala	MISSENSE	BP4_Supporting	Uncertain Significance	Likely Benign	-1	FALSE	Original
POLE	NM_006231.3	c.4582G>A	p.Ala1528Thr	MISSENSE	BP4_Supporting	Uncertain Significance	Likely Benign	-1	FALSE	Original
POLE	NM_006231.3	c.4646C>G	p.Pro1549Arg	MISSENSE	BP4_Supporting	Uncertain Significance	Likely Benign	-1	FALSE	Original
FANCG	NM_004629.1	c.464G>A	p.Arg155His	MISSENSE	BP4_Supporting	Uncertain Significance	Likely Benign	-1	FALSE	Original
POLE	NM_006231.3	c.4660G>A	p.Glu1554Lys	MISSENSE	BP4_Supporting	Uncertain Significance	Likely Benign	-1	FALSE	Original
ANKRD26	NM_014915.2	c.4684G>A	p.Glu1562Lys	MISSENSE	BP4_Supporting	Uncertain Significance	Likely Benign	-1	FALSE	Original
POLE	NM_006231.3	c.4792A>C	p.Ser1598Arg	MISSENSE	BP4_Supporting	Uncertain Significance	Likely Benign	-1	FALSE	Original
ALK	NM_004304.4	c.4795C>T	p.Pro1599Ser	MISSENSE	BP4_Supporting	Uncertain Significance	Likely Benign	-1	FALSE	Original
TSC2	NM_000548.4	c.5094C>A	p.Ser1698Arg	MISSENSE	BS1_Strong	Uncertain Significance	Likely Benign	-4	FALSE	Original
SUFU	NM_016169.3	c.50C>T	p.Ala17Val	MISSENSE	BP4_Supporting	Uncertain Significance	Likely Benign	-1	FALSE	Original
APC	NM_000038.5	c.5105G>A	p.Gly1702Glu	MISSENSE	BP4_Supporting	Uncertain Significance	Likely Benign	-1	FALSE	Original
BRCA2	NM_000059.3	c.5200G>A	p.Glu1734Lys	MISSENSE	BP4_Supporting	Uncertain Significance	Likely Benign	-1	FALSE	Original
POLE	NM_006231.3	c.5215A>G	p.Ile1739Val	MISSENSE	BP4_Supporting	Uncertain Significance	Likely Benign	-1	FALSE	Original
PMS2	NM_000535.6	c.52A>G	p.Ile18Val	MISSENSE	BS1_Strong; BS2_Strong; PP3_Supporting	Uncertain Significance	Benign	-7	FALSE	Original
BRCA1	NM_007294.3	c.5348T>C	p.Met1783Thr	MISSENSE	BS1_Strong; BS2_Strong; PP3_Supporting	Uncertain Significance	Benign	-7	FALSE	Original
CHEK2	NM_007194.3	c.538C>T	p.Arg180Cys	MISSENSE	BS1_Strong; BS2_Strong; PP3_Supporting	Uncertain Significance	Benign	-7	FALSE	Original
PALB2	NM_024675.3	c.53A>G	p.Lys18Arg	MISSENSE	BS1_Strong; BS2_Strong; PP3_Supporting	Uncertain Significance	Benign	-7	FALSE	Original
BRCA1	NM_007294.3	c.557C>A	p.Ser186Tyr	MISSENSE	BS1_Strong; BS2_Strong; PP3_Supporting	Uncertain Significance	Benign	-7	FALSE	Original
BRCA2	NM_000059.3	c.5640T>G	p.Asn1880Lys	MISSENSE	BP4_Supporting	Uncertain Significance	Likely Benign	-1	FALSE	Original
FANCA	NM_000135.2	c.577C>G	p.Leu193Val	MISSENSE	BP4_Supporting	Uncertain Significance	Likely Benign	-1	FALSE	Original
ATM	NM_000051.3	c.5890A>G	p.Lys1964Glu	MISSENSE	BP4_Supporting	Uncertain Significance	Likely Benign	-1	FALSE	Original
FLCN	NM_144997.5	c.592G>A	p.Asp198Asn	MISSENSE	BS1_Strong	Uncertain Significance	Likely Benign	-4	FALSE	Original
BRCA2	NM_000059.3	c.5986G>A	p.Ala1996Thr	MISSENSE	BS1_Strong	Uncertain Significance	Likely Benign	-4	FALSE	Original
ATM	NM_000051.3	c.6067G>A	p.Gly2023Arg	MISSENSE	BS1_Strong	Uncertain Significance	Likely Benign	-4	FALSE	Original
RECQL4	NM_004260.3	c.608G>A	p.Gly203Glu	MISSENSE	BP4_Supporting	Uncertain Significance	Likely Benign	-1	FALSE	Original
POLE	NM_006231.3	c.6200C>T	p.Thr2067Ile	MISSENSE	BP4_Supporting	Uncertain Significance	Likely Benign	-1	FALSE	Original
MITF	NM_198159.2	c.622G>A	p.Glu208Lys	MISSENSE	BP4_Supporting	Uncertain Significance	Likely Benign	-1	FALSE	Original
CDK4	NM_000075.3	c.625C>T	p.Arg209Cys	MISSENSE	BP4_Supporting	Uncertain Significance	Likely Benign	-1	FALSE	Original
ATM	NM_000051.3	c.6343G>A	p.Val2115Ile	MISSENSE	BP4_Supporting	Uncertain Significance	Likely Benign	-1	FALSE	Original
MSH6	NM_000179.2	c.643G>A	p.Val215Ile	MISSENSE	BP4_Supporting	Uncertain Significance	Likely Benign	-1	FALSE	Original
POLE	NM_006231.3	c.6445C>T	p.Arg2149Cys	MISSENSE	BP4_Supporting	Uncertain Significance	Likely Benign	-1	FALSE	Original
NBN	NM_002485.4	c.644G>A	p.Arg215Gln	MISSENSE	BP4_Supporting	Uncertain Significance	Likely Benign	-1	FALSE	Original
POLE	NM_006231.3	c.6674G>A	p.Arg2225His	MISSENSE	BP4_Supporting	Uncertain Significance	Likely Benign	-1	FALSE	Original
POLE	NM_006231.3	c.6730C>T	p.Leu2244Phe	MISSENSE	BP4_Supporting	Uncertain Significance	Likely Benign	-1	FALSE	Original
POLE	NM_006231.3	c.6751T>C	p.Phe2251Leu	MISSENSE	BP4_Supporting	Uncertain Significance	Likely Benign	-1	FALSE	Original
SMAD4	NM_005359.5	c.692G>T	p.Gly231Val	MISSENSE	BP4_Supporting	Uncertain Significance	Likely Benign	-1	FALSE	Original
ATM	NM_000051.3	c.6988C>G	p.Leu2330Val	MISSENSE	BS1_Strong	Uncertain Significance	Likely Benign	-4	FALSE	Original
SOS1	NM_005633.3	c.698A>G	p.Asn233Ser	MISSENSE	BS1_Strong	Uncertain Significance	Likely Benign	-4	FALSE	Original
LZTR1	NM_006767.3	c.710G>A	p.Arg237Gln	MISSENSE	BP4_Supporting	Uncertain Significance	Likely Benign	-1	FALSE	Original
BLM	NM_000057.3	c.715G>A	p.Asp239Asn	MISSENSE	BP4_Supporting	Uncertain Significance	Likely Benign	-1	FALSE	Original
ATM	NM_000051.3	c.7187C>G	p.Thr2396Ser	MISSENSE	BP4_Supporting	Uncertain Significance	Likely Benign	-1	FALSE	Original
AXIN2	NM_004655.3	c.731C>T	p.Ser244Leu	MISSENSE	BP4_Supporting	Uncertain Significance	Likely Benign	-1	FALSE	Original
BLM	NM_000057.4	c.2250_2251insAAAT	p.Leu751LysfsTer25	FRAMESHIFT	PM3_Moderate; PVS1_Very strong	Likely Pathogenic	Pathogenic	10	FALSE	Original
FANCG	NM_004629.1	c.739C>A	p.Gln247Lys	MISSENSE	BP4_Supporting	Uncertain Significance	Likely Benign	-1	FALSE	Original
APC	NM_000038.5	c.7514G>A	p.Arg2505Gln	MISSENSE	BS1_Strong; BS4_Strong; PP3_Supporting	Uncertain Significance	Benign	-7	FALSE	Original
NF1	NM_000267.3	c.7532C>T	p.Ala2511Val	MISSENSE	BS1_Strong	Uncertain Significance	Likely Benign	-4	FALSE	Original
MET	NM_001127500.2	c.762A>C	p.Glu254Asp	MISSENSE	BP4_Supporting	Uncertain Significance	Likely Benign	-1	FALSE	Original
MUTYH	NM_001128425.1	c.767C>T	p.Thr256Ile	MISSENSE	BP4_Supporting	Uncertain Significance	Likely Benign	-1	FALSE	Original
CDK4	NM_000075.3	c.779T>A	p.Val260Glu	MISSENSE	BP4_Supporting	Uncertain Significance	Likely Benign	-1	FALSE	Original
NF1	NM_000267.3	c.7847G>A	p.Arg2616Gln	MISSENSE	BP2_Supporting	Uncertain Significance	Likely Benign	-1	FALSE	Original
PDGFRA	NM_006206.5	c.827C>T	p.Thr276Met	MISSENSE	BP4_Supporting	Uncertain Significance	Likely Benign	-1	FALSE	Original
APC	NM_000038.5	c.8383G>A	p.Ala2795Thr	MISSENSE	BP4_Supporting	Uncertain Significance	Likely Benign	-1	FALSE	Original
BRCA2	NM_000059.3	c.8687G>A	p.Arg2896His	MISSENSE	BP4_Supporting	Uncertain Significance	Likely Benign	-1	FALSE	Original
BRCA2	NM_000059.3	c.8851G>A	p.Ala2951Thr	MISSENSE	BS1_Strong; BS2_Strong; PP3_Supporting	Uncertain Significance	Benign	-7	FALSE	Original
CDK4	NM_000075.3	c.886C>T	p.His296Tyr	MISSENSE	BP4_Supporting	Uncertain Significance	Likely Benign	-1	FALSE	Original
AIP	NM_003977.3	c.896C>T	p.Ala299Val	MISSENSE	BS1_Strong	Uncertain Significance	Likely Benign	-4	FALSE	Original
POT1	NM_015450.2	c.898A>T	p.Asn300Tyr	MISSENSE	BP4_Supporting	Uncertain Significance	Likely Benign	-1	FALSE	Original
ATM	NM_000051.3	c.9031A>G	p.Met3011Val	MISSENSE	BP4_Supporting	Uncertain Significance	Likely Benign	-1	FALSE	Original
AIP	NM_003977.3	c.911G>A	p.Arg304Gln	MISSENSE	BP4_Supporting	Uncertain Significance	Likely Benign	-1	FALSE	Original
RAD51C	NM_058216.2	c.922G>T	p.Ala308Ser	MISSENSE	BP4_Supporting	Uncertain Significance	Likely Benign	-1	FALSE	Original
AIP	NM_003977.3	c.949G>T	p.Asp317Tyr	MISSENSE	BP4_Supporting	Uncertain Significance	Likely Benign	-1	FALSE	Original
STK11	NM_000455.4	c.970C>G	p.Pro324Ala	MISSENSE	BP4_Supporting	Uncertain Significance	Likely Benign	-1	FALSE	Original
STK11	NM_000455.4	c.992G>A	p.Arg331Gln	MISSENSE	BP4_Supporting	Uncertain Significance	Likely Benign	-1	FALSE	Original
POT1	NM_015450.2	c.1087C>T	p.Arg363Ter	NONSENSE	PM5_Moderate; PVS1_Very strong	Likely Pathogenic	Pathogenic	10	FALSE	Original
BRIP1	NM_032043.2	c.262_264del	p.Cys88del	PROTEINDEL	BP3_Supporting	Uncertain Significance	Likely Benign	-1	FALSE	Original
TSC2	NM_000548.4	c.5394_5396del	p.Ser1799del	PROTEINDEL	BP3_Supporting	Uncertain Significance	Likely Benign	-1	FALSE	Original
PHOX2B	NM_003924.3	c.741_761del	p.Ala254_Ala260del	PROTEINDEL	BP3_Supporting	Uncertain Significance	Likely Benign	-1	FALSE	Original
RUNX1	NM_001754.4	c.939_950del	p.Ala315_Ser318del	PROTEINDEL	BS1_Strong	Uncertain Significance	Likely Benign	-4	FALSE	Original
CEBPA	NM_004364.4	c.308_313dup	p.Gly103_Gly104dup	PROTEININS	BP3_Supporting	Uncertain Significance	Likely Benign	-1	FALSE	Original
SOS1	NM_005633.3	c.3387C>T	p.Gly1129=	SILENT	BP4_Supporting	Uncertain Significance	Likely Benign	-1	FALSE	Original
KRAS	NM_004985.4	c.90C>T	p.Asp30=	SILENT	BS1_Strong	Uncertain Significance	Likely Benign	-4	FALSE	Original
BAP1	NM_004656.3	c.1251-3C>T		SPLICE_REGION	BP4_Supporting	Uncertain Significance	Likely Benign	-1	FALSE	Original
APC	NM_000038.5	c.1408+3A>G		SPLICE_REGION	BP4_Supporting	Uncertain Significance	Likely Benign	-1	FALSE	Original
CBL	NM_005188.3	c.1942A>C	p.Ser648Arg	SPLICE_REGION	BP4_Supporting	Uncertain Significance	Likely Benign	-1	FALSE	Original
POLD1	NM_002691.3	c.203G>A	p.Gly68Glu	SPLICE_REGION	BP4_Supporting	Uncertain Significance	Likely Benign	-1	FALSE	Original
RECQL4	NM_004260.3	c.214-3C>A		SPLICE_REGION	BP4_Supporting	Uncertain Significance	Likely Benign	-1	FALSE	Original
SPRED1	NM_152594.2	c.424G>T	p.Ala142Ser	SPLICE_REGION	BP4_Supporting	Uncertain Significance	Likely Benign	-1	FALSE	Original
BRCA1	NM_007294.3	c.594-2A>C		SPLICE_SITE	BS2_Strong	Uncertain Significance	Likely Benign	-4	FALSE	Original
CHEK2	NM_007194.4	c.190G>A	p.Glu64Lys	MISSENSE	BP4_Supporting; PS3_Strong; PS4_Strong	Uncertain Significance	Likely Pathogenic	7	FALSE	Original
FANCA	NM_000135.2	c.2602-9_2602-8del		SPLICE_REGION	BP4_Supporting	Uncertain Significance	Likely Benign	-1	FALSE	Original
MITF	NM_198159.3	c.1161+4C>T		SPLICE_REGION	BP4_Supporting	Uncertain Significance	Likely Benign	-1	FALSE	Original
RET	NM_020630.4	c.74-11_74-10dup		SPLICE_REGION	BP4_Supporting	Uncertain Significance	Likely Benign	-1	FALSE	Original
SMARCA4	NM_001128849.1	c.1812+3G>A		SPLICE_REGION	BP4_Supporting	Uncertain Significance	Likely Benign	-1	FALSE	Original

### Sheet: Variants with Modified Evidence
gene_symbol	hgvs_coding_accession	hgvs_coding_change	hgvs_protein_change	Variant Type	Evidence Code	ACMG/AMP 2015	Point System Classification	Point System Score	Concordance ACMG/AMP 2015 and Point System	Evidence Code Modification	Modification: PM2_Supporting	Experimental data (PS3, PM1, BS3)	Population database (BS2, BS1)	Predictive data (PVS1, PS1, PP3, BP4)	Case/Segregation data (PP4, PS4, PP1, BS4, PM6, PS2, PM3, BP2, BP5)	Other evidence codes (PM5)
KIF1B	NM_183416.3	c.2642G>A	p.Gly881Asp	MISSENSE	BP4_Supporting; BS1_Strong; BS2_Supporting; PP2_Supporting	Uncertain Significance	Likely Benign	-5	FALSE	Modified			Modified based on number of homozygotes in gnomAD v2.1.1
RECQL4	NM_004260.3	c.2238G>A	p.Ala746=	SILENT	BP4_Supporting; BP7_Supporting; BS1_Strong; BS2_Supporting	Likely Benign	Benign	-7	FALSE	Modified			Modified based on number of homozygotes in gnomAD v2.1.1
PTCH1	NM_000264.5	c.4080C>T	p.Ser1360=	SILENT	BP4_Supporting; BP7_Supporting; BS1_Strong; BS3_Supporting	Likely Benign	Benign	-7	FALSE	Modified		Tumor transcriptome data used as supporting functional evidence
MLH1	NM_000249.3	c.1742C>T	p.Pro581Leu	MISSENSE	BS1_Strong; BS3_Supporting; PP3_Supporting	Uncertain Significance	Likely Benign	-4	FALSE	Modified		Modified based on recommendations for application of the functional evidence PS3/BS3 criterion using the ACMG/AMP sequence variant interpretation framework (PMID: 31892348)
ATM	NM_000051.3	c.332-3T>C		SPLICE_REGION	BP7_Moderate	Uncertain Significance	Likely Benign	-2	FALSE	Modified					BP7 modified per ATM VCEP guidelines
SDHA	NM_004168.4	c.313-19G>T		SPLICE_REGION	BP4_Supporting; BP7_Supporting; BS1_Strong; BS2_Supporting	Likely Benign	Benign	-7	FALSE	Modified			Modified based on number of homozygotes in gnomAD v2.1.1
TSC2	NM_000548.5	c.1747G>A	p.Ala583Thr	MISSENSE	BS1_Strong; BS2_Supporting; PP3_Supporting	Uncertain Significance	Likely Benign	-4	FALSE	Modified			Modified based on number of homozygotes in gnomAD v2.1.1
LZTR1	NM_006767.4	c.201-13C>T		SPLICE_REGION	BP4_Supporting; BP7_Supporting; BS1_Strong; BS3_Supporting	Likely Benign	Benign	-7	FALSE	Modified		Tumor transcriptome data used as supporting functional evidence
BAP1	NM_004656.4	c.2057-4G>T		SPLICE_REGION	BP4_Supporting; BS1_Strong; BS2_Supporting; BS3_Supporting	Likely Benign	Benign	-7	FALSE	Modified		Tumor transcriptome data used as supporting functional evidence	Modified based on number of homozygotes in gnomAD v2.1.1
KIF1B	NM_015074.3	c.4458C>T	p.Pro1486=	SILENT	BP4_Supporting; BP7_Supporting; BS1_Strong; BS3_Supporting	Likely Benign	Benign	-7	FALSE	Modified		Tumor transcriptome data used as supporting functional evidence
TRIM28	NM_005762.3	c.840-6C>T		SPLICE_REGION	BP4_Supporting; BP7_Supporting; BS1_Strong; BS2_Supporting	Likely Benign	Benign	-7	FALSE	Modified			Modified based on number of homozygotes in gnomAD v2.1.1
MSH2	NM_000251.3	c.1168C>T	p.Leu390Phe	MISSENSE	BS1_Strong; BS2_Supporting; PP3_Supporting	Uncertain Significance	Likely Benign	-4	FALSE	Modified			Modified based on number of homozygotes in gnomAD v2.1.1
ATM	NM_000051.3	c.7788+8G>T		SPLICE_REGION	BP4_Supporting; BP7_Supporting; BS1_Strong; BS3_Supporting	Likely Benign	Benign	-7	FALSE	Modified		Tumor transcriptome data used as supporting functional evidence
SUFU	NM_016169.3	c.210T>C	p.Tyr70=	SILENT	BP4_Supporting; BP7_Supporting; BS1_Strong; BS2_Supporting	Likely Benign	Benign	-7	FALSE	Modified			Modified based on number of homozygotes in gnomAD v2.1.1
NF1	NM_000267.3	c.3498C>T	p.Gly1166=	SILENT	BP4_Supporting; BP7_Supporting; BS1_Strong; BS2_Supporting	Likely Benign	Benign	-7	FALSE	Modified			Modified based on number of homozygotes in gnomAD v2.1.1
LZTR1	NM_006767.4	c.2022C>T	p.Asp674=	SILENT	BP4_Supporting; BP7_Supporting; BS1_Strong; BS2_Supporting	Likely Benign	Benign	-7	FALSE	Modified			Modified based on number of homozygotes in gnomAD v2.1.1
WT1	NM_000378.6	c.309C>A	p.Gly103=	SILENT	BP4_Supporting; BP7_Supporting; BS1_Strong; BS3_Supporting	Likely Benign	Benign	-7	FALSE	Modified		Tumor transcriptome data used as supporting functional evidence
RB1	NM_000321.2	c.1707A>G	p.Leu569=	SILENT	BP4_Supporting; BP7_Supporting; BS1_Strong; BS3_Supporting	Likely Benign	Benign	-7	FALSE	Modified		Tumor transcriptome data used as supporting functional evidence
BLM	NM_000057.4	c.4077-10C>T		SPLICE_REGION	BP4_Supporting; BP7_Supporting; BS1_Strong; BS3_Supporting	Likely Benign	Benign	-7	FALSE	Modified		Tumor transcriptome data used as supporting functional evidence
KIT	NM_000222.2	c.2361T>C	p.Asn787=	SPLICE_REGION	BP4_Supporting; BP7_Supporting; BS1_Strong; BS3_Supporting	Likely Benign	Benign	-7	FALSE	Modified		Tumor transcriptome data used as supporting functional evidence
RB1	NM_000321.2	c.1770T>C	p.Cys590=	SILENT	BP4_Supporting; BP7_Supporting; BS1_Strong; BS3_Supporting	Likely Benign	Benign	-7	FALSE	Modified		Tumor transcriptome data used as supporting functional evidence
RET	NM_020630.4	c.625+9C>T		SPLICE_REGION	BP4_Supporting; BS3_Strong; PM2_Supporting	Uncertain Significance	Likely Benign	-4	FALSE	Modified	Decrease to weight of criterion PM2 based on ClinGen SVI recommendation on 9/4/2020
TP53	NM_000546.5	c.991C>G	p.Gln331Glu	MISSENSE	BP4_Supporting; BS3_Strong; PM2_Supporting	Uncertain Significance	Likely Benign	-4	FALSE	Modified	Decrease to weight of criterion PM2 based on ClinGen SVI recommendation on 9/4/2020
CDH1	NM_004360.5	c.2439+10C>T		SPLICE_REGION	BP4_Supporting; BP7_Supporting; BS1_Strong; BS3_Supporting	Likely Benign	Benign	-7	FALSE	Modified		Tumor transcriptome data used as supporting functional evidence
APC	NM_000038.6	c.5801C>T	p.Pro1934Leu	MISSENSE	BS1_Strong; BS3_Moderate	Uncertain Significance	Likely Benign	-6	FALSE	Modified		Modified based on recommendations for application of the functional evidence PS3/BS3 criterion using the ACMG/AMP sequence variant interpretation framework (PMID: 31892348)
DICER1	NM_177438.2	c.5276A>G	p.Lys1759Arg	MISSENSE	BP4_Supporting; BS2_Strong; PM1_Supporting	Uncertain Significance	Likely Benign	-4	FALSE	Modified		PM1 modified based on DICER1 VCEP guidelines
TSC2	NM_000548.5	c.3744C>T	p.Ala1248=	SILENT	BP4_Supporting; BP7_Supporting; BS1_Strong; BS2_Supporting	Likely Benign	Benign	-7	FALSE	Modified			Modified based on number of homozygotes in gnomAD v2.1.1
ETV6	NM_001987.5	c.77G>C	p.Ser26Thr	MISSENSE	BP4_Moderate; BS1_Strong	Uncertain Significance	Likely Benign	-6	FALSE	Modified				REVEL (0.016, 0.183], PMID: 36413997
BRCA1	NM_007294.3	c.2416G>A	p.Ala806Thr	MISSENSE	BS3_Moderate	Uncertain Significance	Likely Benign	-2	FALSE	Modified		Modified based on recommendations for application of the functional evidence PS3/BS3 criterion using the ACMG/AMP sequence variant interpretation framework (PMID: 31892348)
BRCA2	NM_000059.3	c.9242T>C	p.Val3081Ala	MISSENSE	BP2_Supporting; BS3_Strong; PM2_Supporting	Uncertain Significance	Likely Benign	-4	FALSE	Modified	Decrease to weight of criterion PM2 based on ClinGen SVI recommendation on 9/4/2020
BRIP1	NM_032043.3	c.2233G>A	p.Ala745Thr	MISSENSE	BS3_Supporting	Uncertain Significance	Likely Benign	-1	FALSE	Modified		Modified based on recommendations for application of the functional evidence PS3/BS3 criterion using the ACMG/AMP sequence variant interpretation framework (PMID: 31892348)
POLE	NM_006231.3	c.6408C>T	p.Gly2136=	SILENT	BS3_Strong; PM2_Supporting	Uncertain Significance	Likely Benign	-3	FALSE	Modified	Decrease to weight of criterion PM2 based on ClinGen SVI recommendation on 9/4/2020
BRCA1	NM_007294.4	c.2681_2682del	p.Lys894ThrfsTer8	FRAMESHIFT	PM2_Supporting; PVS1_Very strong	Uncertain Significance	Likely Pathogenic	9	FALSE	Modified	Decrease to weight of criterion PM2 based on ClinGen SVI recommendation on 9/4/2020
BRCA2	NM_000059.3	c.9699_9702del	p.Cys3233TrpfsTer15	FRAMESHIFT	PS4_Strong; PVS1_Strong	Pathogenic	Likely Pathogenic	8	FALSE	Modified				PVS1 modified based on recommendations for interpreting the loss of function PVS1 criterion (PMID: 30192042)
MLH1	NM_000249.3	c.1217G>A	p.Ser406Asn	MISSENSE	BP2_Supporting; BP4_Supporting; BS3_Supporting; BS4_Strong	Likely Benign	Benign	-7	FALSE	Modified		Modified based on recommendations for application of the functional evidence PS3/BS3 criterion using the ACMG/AMP sequence variant interpretation framework (PMID: 31892348)
FLCN	NM_144997.5	c.1333G>A	p.Ala445Thr	MISSENSE	BP4_Supporting; BS1_Strong; BS2_Moderate	Likely Benign	Benign	-7	FALSE	Modified			Modified based on number of homozygotes in gnomAD v2.1.1
MSH2	NM_000251.3	c.1530G>C	p.Gln510His	MISSENSE	BS3_Supporting	Uncertain Significance	Likely Benign	-1	FALSE	Modified		Modified based on recommendations for application of the functional evidence PS3/BS3 criterion using the ACMG/AMP sequence variant interpretation framework (PMID: 31892348)
BUB1B	NM_001211.5	c.1401G>T	p.Gln467His	SPLICE_REGION	PM2_Supporting; PVS1_Very strong	Uncertain Significance	Likely Pathogenic	9	FALSE	Modified	Decrease to weight of criterion PM2 based on ClinGen SVI recommendation on 9/4/2020
MUTYH	NM_001128425.1	c.1484G>A	p.Arg495His	MISSENSE	BS3_Supporting	Uncertain Significance	Likely Benign	-1	FALSE	Modified		Modified based on recommendations for application of the functional evidence PS3/BS3 criterion using the ACMG/AMP sequence variant interpretation framework (PMID: 31892348)
MSH3	NM_002439.4	c.1534G>T	p.Glu512Ter	NONSENSE	PM2_Supporting; PVS1_Very strong	Uncertain Significance	Likely Pathogenic	9	FALSE	Modified	Decrease to weight of criterion PM2 based on ClinGen SVI recommendation on 9/4/2020
PALB2	NM_024675.3	c.1189A>T	p.Thr397Ser	MISSENSE	BS3_Supporting	Uncertain Significance	Likely Benign	-1	FALSE	Modified		Modified based on recommendations for application of the functional evidence PS3/BS3 criterion using the ACMG/AMP sequence variant interpretation framework (PMID: 31892348)
CDKN1C	NM_000076.2	c.915C>G	p.Gly305=	SILENT	BP4_Supporting; BP7_Supporting; BS3_Supporting; PM2_Supporting	Uncertain Significance	Likely Benign	-2	FALSE	Modified	Decrease to weight of criterion PM2 based on ClinGen SVI recommendation on 9/4/2020	Tumor transcriptome data used as supporting functional evidence
RECQL4	NM_004260.3	c.2296+1_2297delinsA		PROTEINDEL	BP4_Supporting; BP7_Supporting; BS3_Supporting; PM2_Supporting	Uncertain Significance	Likely Benign	-2	FALSE	Modified	Decrease to weight of criterion PM2 based on ClinGen SVI recommendation on 9/4/2020	Tumor transcriptome data used as supporting functional evidence
TSC1	NM_000368.5	c.89A>G	p.Lys30Arg	MISSENSE	BP4_Supporting; BP5_Supporting; BS3_Supporting; PM2_Supporting	Uncertain Significance	Likely Benign	-2	FALSE	Modified	Decrease to weight of criterion PM2 based on ClinGen SVI recommendation on 9/4/2020	Modified based on recommendations for application of the functional evidence PS3/BS3 criterion using the ACMG/AMP sequence variant interpretation framework (PMID: 31892348)
MSH2	NM_000251.3	c.1045C>G	p.Pro349Ala	MISSENSE	BP2_Supporting; BS3_Moderate; PP3_Supporting	Uncertain Significance	Likely Benign	-2	FALSE	Modified		Modified based on recommendations for application of the functional evidence PS3/BS3 criterion using the ACMG/AMP sequence variant interpretation framework (PMID: 31892348)
TP53	NM_000546.5	c.446C>T	p.Ser149Phe	MISSENSE	BP4_Supporting; BS3_Supporting; PM2_Supporting	Uncertain Significance	Likely Benign	-1	FALSE	Modified	Decrease to weight of criterion PM2 based on ClinGen SVI recommendation on 9/4/2020	Modifed based on TP53 VCEP specifications
TSC2	NM_000548.5	c.126G>C	p.Ala42=	SILENT	BP4_Supporting; BP7_Supporting; PM2_Supporting	Uncertain Significance	Likely Benign	-1	FALSE	Modified	Decrease to weight of criterion PM2 based on ClinGen SVI recommendation on 9/4/2020
PALB2	NM_024675.3	c.3307G>A	p.Val1103Met	MISSENSE	BP4_Supporting; BS3_Moderate	Uncertain Significance	Likely Benign	-3	FALSE	Modified		Modified based on recommendations for application of the functional evidence PS3/BS3 criterion using the ACMG/AMP sequence variant interpretation framework (PMID: 31892348)
CTR9	NM_014633.4	c.474G>A	p.Gln158=	SILENT	BP4_Supporting; BP7_Supporting; PM2_Supporting	Uncertain Significance	Likely Benign	-1	FALSE	Modified	Decrease to weight of criterion PM2 based on ClinGen SVI recommendation on 9/4/2020
SMARCE1	NM_003079.4	c.888C>G	p.Ala296=	SILENT	BP4_Supporting; BP7_Supporting; PM2_Supporting	Uncertain Significance	Likely Benign	-1	FALSE	Modified	Decrease to weight of criterion PM2 based on ClinGen SVI recommendation on 9/4/2020
CDH1	NM_004360.5	c.1083T>C	p.Ala361=	SILENT	BP4_Supporting; BP7_Supporting; PM2_Supporting	Uncertain Significance	Likely Benign	-1	FALSE	Modified	Decrease to weight of criterion PM2 based on ClinGen SVI recommendation on 9/4/2020
DICER1	NM_177438.2	c.3312C>T	p.Ser1104=	SILENT	BP4_Supporting; BP7_Supporting; PM2_Supporting	Uncertain Significance	Likely Benign	-1	FALSE	Modified	Decrease to weight of criterion PM2 based on ClinGen SVI recommendation on 9/4/2020
EXT1	NM_000127.2	c.1257T>C	p.Val419=	SILENT	BP4_Supporting; BP7_Supporting; PM2_Supporting	Uncertain Significance	Likely Benign	-1	FALSE	Modified	Decrease to weight of criterion PM2 based on ClinGen SVI recommendation on 9/4/2020
DICER1	NM_177438.2	c.1428C>T	p.Ser476=	SILENT	BP4_Supporting; BP7_Supporting; PM2_Supporting	Uncertain Significance	Likely Benign	-1	FALSE	Modified	Decrease to weight of criterion PM2 based on ClinGen SVI recommendation on 9/4/2020
MUTYH	NM_001128425.1	c.1530G>A	p.Arg510=	SILENT	BP4_Supporting; BP7_Supporting; PM2_Supporting	Uncertain Significance	Likely Benign	-1	FALSE	Modified	Decrease to weight of criterion PM2 based on ClinGen SVI recommendation on 9/4/2020
BRCA1	NM_007294.4	c.4176A>G	p.Leu1392=	SILENT	BP4_Supporting; BP7_Supporting; PM2_Supporting	Uncertain Significance	Likely Benign	-1	FALSE	Modified	Decrease to weight of criterion PM2 based on ClinGen SVI recommendation on 9/4/2020
TSC2	NM_000548.5	c.852C>T	p.Ala284=	SILENT	BP4_Supporting; BP7_Supporting; PM2_Supporting	Uncertain Significance	Likely Benign	-1	FALSE	Modified	Decrease to weight of criterion PM2 based on ClinGen SVI recommendation on 9/4/2020
ERCC4	NM_005236.2	c.616C>T	p.Gln206Ter	NONSENSE	PM2_Supporting; PVS1_Very strong	Uncertain Significance	Likely Pathogenic	9	FALSE	Modified	Decrease to weight of criterion PM2 based on ClinGen SVI recommendation on 9/4/2020
TSC1	NM_000368.5	c.696A>G	p.Glu232=	SILENT	BP4_Supporting; BP7_Supporting; PM2_Supporting	Uncertain Significance	Likely Benign	-1	FALSE	Modified	Decrease to weight of criterion PM2 based on ClinGen SVI recommendation on 9/4/2020
ANKRD26	NM_014915.2	c.710T>C	p.Val237Ala	SPLICE_REGION	BP4_Supporting; BS3_Supporting; PM2_Supporting	Uncertain Significance	Likely Benign	-1	FALSE	Modified	Decrease to weight of criterion PM2 based on ClinGen SVI recommendation on 9/4/2020	Tumor transcriptome data used as supporting functional evidence
APC	NM_000038.5	c.1627-3C>T		SPLICE_REGION	BP4_Supporting; BS3_Supporting; PM2_Supporting	Uncertain Significance	Likely Benign	-1	FALSE	Modified	Decrease to weight of criterion PM2 based on ClinGen SVI recommendation on 9/4/2020	Tumor transcriptome data used as supporting functional evidence
KIF1B	NM_015074.3	c.5270+6A>C		SPLICE_REGION	BP4_Supporting; BS3_Supporting; PM2_Supporting	Uncertain Significance	Likely Benign	-1	FALSE	Modified	Decrease to weight of criterion PM2 based on ClinGen SVI recommendation on 9/4/2020	Tumor transcriptome data used as supporting functional evidence
TERT	NM_198253.2	c.1957C>T	p.Arg653Cys	MISSENSE	BP4_Supporting; BS3_Moderate	Uncertain Significance	Likely Benign	-3	FALSE	Modified		Modified based on recommendations for application of the functional evidence PS3/BS3 criterion using the ACMG/AMP sequence variant interpretation framework (PMID: 31892348)
ATM	NM_000051.3	c.5497-2A>C		SPLICE_SITE	PM2_Supporting; PVS1_Very strong	Uncertain Significance	Likely Pathogenic	9	FALSE	Modified	Decrease to weight of criterion PM2 based on ClinGen SVI recommendation on 9/4/2020
MAP2K1	NM_002755.3	c.568+4A>G		SPLICE_REGION	BP4_Supporting; BS3_Supporting; PM2_Supporting	Uncertain Significance	Likely Benign	-1	FALSE	Modified	Decrease to weight of criterion PM2 based on ClinGen SVI recommendation on 9/4/2020	Tumor transcriptome data used as supporting functional evidence
FANCA	NM_000135.2	c.3935-3C>T		SPLICE_REGION	BP4_Supporting; BS3_Supporting; PM2_Supporting	Uncertain Significance	Likely Benign	-1	FALSE	Modified	Decrease to weight of criterion PM2 based on ClinGen SVI recommendation on 9/4/2020
ELP1	NM_003640.5	c.2736+3A>G		SPLICE_REGION	BP4_Supporting; BS3_Supporting; PM2_Supporting	Uncertain Significance	Likely Benign	-1	FALSE	Modified	Decrease to weight of criterion PM2 based on ClinGen SVI recommendation on 9/4/2020	Tumor transcriptome data used as supporting functional evidence
BLM	NM_000057.3	c.1221A>C	p.Arg407Ser	SPLICE_REGION	BP4_Supporting; BS3_Supporting; PM2_Supporting	Uncertain Significance	Likely Benign	-1	FALSE	Modified	Decrease to weight of criterion PM2 based on ClinGen SVI recommendation on 9/4/2020	Tumor transcriptome data used as supporting functional evidence
SMARCA4	NM_001128849.1	c.1813-6_1813-4del		SPLICE_REGION	BP4_Supporting; BS3_Supporting; PM2_Supporting	Uncertain Significance	Likely Benign	-1	FALSE	Modified	Decrease to weight of criterion PM2 based on ClinGen SVI recommendation on 9/4/2020	Tumor transcriptome data used as supporting functional evidence
POLE	NM_006231.3	c.2026A>G	p.Met676Val	SPLICE_REGION	BP4_Supporting; BS3_Supporting; PM2_Supporting	Uncertain Significance	Likely Benign	-1	FALSE	Modified	Decrease to weight of criterion PM2 based on ClinGen SVI recommendation on 9/4/2020	Tumor transcriptome data used as supporting functional evidence
BLM	NM_000057.4	c.3210+2del		SPLICE_REGION	PM2_Supporting; PVS1_Very strong	Uncertain Significance	Likely Pathogenic	9	FALSE	Modified	Decrease to weight of criterion PM2 based on ClinGen SVI recommendation on 9/4/2020
FANCA	NM_000135.4	c.3624C>T	p.Ser1208=	SILENT	PM3_Very strong; PP3_Supporting	Uncertain Significance	Likely Pathogenic	9	FALSE	Modified					PM3 modified due to SVI recommended scoring for allele data
ELP1	NM_003640.4	c.641del	p.Pro214GlnfsTer39	FRAMESHIFT	PS4_Moderate; PVS1_Very strong	Likely Pathogenic	Pathogenic	10	FALSE	Modified					PS4 modified based on number of probands reported
ATM	NM_000051.3	c.9139C>T	p.Arg3047Ter	NONSENSE	PM3_Very strong; PS3_Supporting; PVS1_Very strong	Uncertain Significance	Pathogenic	17	FALSE	Modified		Modified based on ClinGen Hereditary Breast, Ovarian and Pancreatic Cancer Expert Panel Specifications to the ACMG/AMP Variant Interpretation Guidelines for ATM			PM3 modified due to SVI recommended scoring for allele data
APC	NM_000038.5	c.6363_6365dup	p.Ala2122dup	PROTEININS	BP3_Supporting; BP5_Supporting; BS1_Strong; BS4_Supporting	Likely Benign	Benign	-7	FALSE	Modified					BS4 modified based on APC VCEP guidelines
PALB2	NM_024675.3	c.1194G>A	p.Val398=	SILENT	BP4_Supporting; BP7_Supporting; BS2_Strong; BS3_Supporting	Likely Benign	Benign	-7	FALSE	Modified		Tumor transcriptome data used as supporting functional evidence
BRIP1	NM_032043.3	c.205G>A	p.Gly69Arg	SPLICE_REGION	BP4_Supporting; BS3_Supporting; PM2_Supporting	Uncertain Significance	Likely Benign	-1	FALSE	Modified	Decrease to weight of criterion PM2 based on ClinGen SVI recommendation on 9/4/2020	Tumor transcriptome data used as supporting functional evidence
MSH6	NM_000179.2	c.1345C>T	p.Leu449=	SILENT	BP4_Supporting; BP7_Supporting; BS1_Strong; BS3_Supporting	Likely Benign	Benign	-7	FALSE	Modified		Tumor transcriptome data used as supporting functional evidence
BRAF	NM_004333.4	c.1383A>G	p.Gln461=	SILENT	BP4_Supporting; BP7_Supporting; BS1_Strong; BS2_Supporting	Likely Benign	Benign	-7	FALSE	Modified			Modified based on number of homozygotes in gnomAD v2.1.1
SAMD9	NM_017654.3	c.1398A>C	p.Pro466=	SILENT	BP4_Supporting; BP7_Supporting; BS1_Strong; BS2_Supporting	Likely Benign	Benign	-7	FALSE	Modified			Modified based on number of homozygotes in gnomAD v2.1.1
GPR161	NM_153832.2	c.1413G>A	p.Glu471=	SILENT	BP4_Supporting; BP7_Supporting; BS1_Strong; BS3_Supporting	Likely Benign	Benign	-7	FALSE	Modified		Tumor transcriptome data used as supporting functional evidence
BRCA2	NM_000059.3	c.1909+11C>T		SPLICE_REGION	BP4_Supporting; BP7_Supporting; PM2_Supporting	Uncertain Significance	Likely Benign	-1	FALSE	Modified	Decrease to weight of criterion PM2 based on ClinGen SVI recommendation on 9/4/2020
POLE	NM_006231.3	c.1470C>T	p.Asp490=	SILENT	BP4_Supporting; BP7_Supporting; BS1_Strong; BS2_Supporting	Likely Benign	Benign	-7	FALSE	Modified			Modified based on number of homozygotes in gnomAD v2.1.1
AXIN2	NM_004655.3	c.1530G>A	p.Thr510=	SILENT	BP4_Supporting; BP7_Supporting; BS1_Strong; BS2_Supporting	Likely Benign	Benign	-7	FALSE	Modified			Modified based on number of homozygotes in gnomAD v2.1.1
WT1	NM_000378.4	c.1289-6A>T		SPLICE_REGION	BP4_Supporting; BP7_Supporting; PM2_Supporting	Uncertain Significance	Likely Benign	-1	FALSE	Modified	Decrease to weight of criterion PM2 based on ClinGen SVI recommendation on 9/4/2020
RAD51C	NM_058216.2	c.186A>G	p.Gln62=	SILENT	BP4_Supporting; BP7_Supporting; BS1_Strong; BS3_Supporting	Likely Benign	Benign	-7	FALSE	Modified		Tumor transcriptome data used as supporting functional evidence
RECQL4	NM_004260.3	c.195C>G	p.Leu65=	SILENT	BP4_Supporting; BP7_Supporting; BS1_Strong; BS3_Supporting	Likely Benign	Benign	-7	FALSE	Modified		Tumor transcriptome data used as supporting functional evidence
KIF1B	NM_183416.3	c.2244T>C	p.Ala748=	SILENT	BP4_Supporting; BP7_Supporting; BS1_Strong; BS2_Supporting	Likely Benign	Benign	-7	FALSE	Modified			Modified based on number of homozygotes in gnomAD v2.1.1
ELP1	NM_003640.4	c.2631C>T	p.Ala877=	SILENT	BP4_Supporting; BP7_Supporting; BS1_Strong; BS3_Supporting	Likely Benign	Benign	-7	FALSE	Modified		Tumor transcriptome data used as supporting functional evidence
SAMD9L	NM_152703.3	c.3027T>C	p.Cys1009=	SILENT	BP4_Supporting; BP7_Supporting; BS1_Strong; BS2_Supporting	Likely Benign	Benign	-7	FALSE	Modified			Modified based on number of homozygotes in gnomAD v2.1.1
SDHD	NM_003002.3	c.312C>T	p.His104=	SILENT	BP4_Supporting; BP7_Supporting; BS1_Strong; BS2_Supporting	Likely Benign	Benign	-7	FALSE	Modified			Modified based on number of homozygotes in gnomAD v2.1.1
SAMD9L	NM_152703.3	c.3964T>C	p.Leu1322=	SILENT	BP4_Supporting; BP7_Supporting; BS1_Strong; BS2_Supporting	Likely Benign	Benign	-7	FALSE	Modified			Modified based on number of homozygotes in gnomAD v2.1.1
KIF1B	NM_015074.3	c.4020G>A	p.Ser1340=	SILENT	BP4_Supporting; BP7_Supporting; BS1_Strong; BS3_Supporting	Likely Benign	Benign	-7	FALSE	Modified		Tumor transcriptome data used as supporting functional evidence
BRCA2	NM_000059.3	c.7977-4_7977-3del		SPLICE_REGION	BP4_Supporting; BP7_Supporting; PM2_Supporting	Uncertain Significance	Likely Benign	-1	FALSE	Modified	Decrease to weight of criterion PM2 based on ClinGen SVI recommendation on 9/4/2020
CDKN1B	NM_004064.4	c.426G>A	p.Thr142=	SILENT	BP4_Supporting; BP7_Supporting; BS1_Strong; BS2_Moderate	Likely Benign	Benign	-8	FALSE	Modified			Modified based on number of homozygotes in gnomAD v2.1.1
ATM	NM_000051.3	c.609C>T	p.Asp203=	SILENT	BP4_Supporting; BP7_Supporting; BS1_Strong; BS3_Supporting	Likely Benign	Benign	-7	FALSE	Modified		Tumor transcriptome data used as supporting functional evidence
BMPR1A	NM_004329.2	c.618A>G	p.Leu206=	SILENT	BP4_Supporting; BP7_Supporting; BS1_Strong; BS2_Supporting	Likely Benign	Benign	-7	FALSE	Modified			Modified based on number of homozygotes in gnomAD v2.1.1
MLH1	NM_000249.3	c.1732-10T>C		SPLICE_REGION	BP4_Supporting; BP7_Supporting; PM2_Supporting	Uncertain Significance	Likely Benign	-1	FALSE	Modified	Decrease to weight of criterion PM2 based on ClinGen SVI recommendation on 9/4/2020
CEBPA	NM_004364.4	c.693C>G	p.Pro231=	SILENT	BP4_Supporting; BP7_Supporting; BS1_Strong; BS2_Supporting	Likely Benign	Benign	-7	FALSE	Modified			Modified based on number of homozygotes in gnomAD v2.1.1
RECQL4	NM_004260.3	c.2269C>T	p.Gln757Ter	NONSENSE	PM3_Very strong; PVS1_Very strong	Uncertain Significance	Pathogenic	16	FALSE	Modified					PM3 modified due to SVI recommended scoring for allele data
APC	NM_000038.5	c.705A>G	p.Leu235=	SILENT	BP4_Supporting; BP7_Supporting; BS1_Strong; BS2_Supporting	Likely Benign	Benign	-7	FALSE	Modified			Modified based on number of homozygotes in gnomAD v2.1.1
PHOX2B	NM_003924.3	c.750G>A	p.Ala250=	SILENT	BP4_Supporting; BP7_Supporting; BS1_Strong; BS2_Supporting	Likely Benign	Benign	-7	FALSE	Modified			Modified based on number of homozygotes in gnomAD v2.1.1
MET	NM_001127500.2	c.1701+8T>A		SPLICE_REGION	BP4_Supporting; BP7_Supporting; PM2_Supporting	Uncertain Significance	Likely Benign	-1	FALSE	Modified	Decrease to weight of criterion PM2 based on ClinGen SVI recommendation on 9/4/2020
MSH2	NM_000251.2	c.984C>T	p.Ala328=	SILENT	BP4_Supporting; BP7_Supporting; BS1_Strong; BS3_Supporting	Likely Benign	Benign	-7	FALSE	Modified		Tumor transcriptome data used as supporting functional evidence
BLM	NM_000057.4	c.799+7A>G		SPLICE_REGION	BP4_Supporting; BP7_Supporting; PM2_Supporting	Uncertain Significance	Likely Benign	-1	FALSE	Modified	Decrease to weight of criterion PM2 based on ClinGen SVI recommendation on 9/4/2020
DDX41	NM_016222.4	c.1030G>T	p.Asp344Tyr	MISSENSE	PM2_Supporting; PM5_Supporting; PP3_Supporting; PP4_Supporting; PS4_Moderate	Uncertain Significance	Likely Pathogenic	6	FALSE	Modified	Decrease to weight of criterion PM2 based on ClinGen SVI recommendation on 9/4/2020				PS4 modified based on number of probands reported
POT1	NM_015450.3	c.265_273delinsAATCTT	p.Tyr89_Lys91delinsAsnLeu	PROTEINDEL	PM2_Supporting; PM4_Moderate; PP1_Supporting; PP3_Supporting; PS4_Supporting	Uncertain Significance	Likely Pathogenic	6	FALSE	Modified	Decrease to weight of criterion PM2 based on ClinGen SVI recommendation on 9/4/2020				PS4 modified based on number of probands reported
TSC1	NM_000368.4	c.346T>G	p.Leu116Val	MISSENSE	BP2_Supporting; BS1_Strong; BS3_Moderate	Likely Benign	Benign	-7	FALSE	Modified		Modified based on recommendations for application of the functional evidence PS3/BS3 criterion using the ACMG/AMP sequence variant interpretation framework (PMID: 31892348)
DDX41	NM_016222.4	c.139-4T>G		SPLICE_REGION	BP4_Supporting; BS1_Strong; BS2_Moderate; BS3_Supporting	Likely Benign	Benign	-8	FALSE	Modified		Tumor transcriptome data used as supporting functional evidence	Modified based on number of homozygotes in gnomAD v2.1.1
MSH2	NM_000251.2	c.1662-9G>A		SPLICE_REGION	BP4_Supporting; BP7_Supporting; BS1_Strong; BS3_Supporting	Likely Benign	Benign	-7	FALSE	Modified		Tumor transcriptome data used as supporting functional evidence
BRIP1	NM_032043.2	c.2392C>T	p.Arg798Ter	NONSENSE	PM3_Very strong; PVS1_Very strong	Uncertain Significance	Pathogenic	16	FALSE	Modified					PM3 modified due to SVI recommended scoring for allele data
MSH2	NM_000251.3	c.1277-8T>C		SPLICE_REGION	BP4_Supporting; BS1_Strong; BS2_Supporting; BS3_Supporting	Likely Benign	Benign	-7	FALSE	Modified		Tumor transcriptome data used as supporting functional evidence	Modified based on number of homozygotes in gnomAD v2.1.1
ATM	NM_000051.3	c.7135C>G	p.Leu2379Val	MISSENSE	PM5_Supporting; PVS1_Very strong	Uncertain Significance	Likely Pathogenic	9	FALSE	Modified						PM5_supporting applied to nonsense and frameshift variants that are predicted/proven to undergo NMD or located upstream of the last known pathogenic truncating variant
EXT2	NM_000401.3	c.2044C>T	p.Arg682Ter	NONSENSE	PS4_Supporting; PVS1_Very strong	Uncertain Significance	Likely Pathogenic	9	FALSE	Modified					PS4 modified based on number of probands reported

### Sheet: VUS called by the Point System
gene_symbol	hgvs_coding_accession	hgvs_coding_change	hgvs_protein_change	Variant Type	Evidence Code	ACMG/AMP 2015	Point System Classification	Point System Score	Concordance ACMG/AMP 2015 and Point System	Evidence Code Modification	Modification: PM2_Supporting	Experimental data (PS3, PM1, BS3)	Population database (BS2, BS1)	Predictive data (PVS1, PS1, PP3, BP4)	Case/Segregation data (PP4, PS4, PP1, BS4, PM6, PS2, PM3, BP2, BP5)	Other evidence codes (PM5)
BRCA2	NM_000059.3	c.7051G>A	p.Ala2351Thr	MISSENSE	BP2_Supporting; PS4_Moderate	Uncertain Significance	Uncertain Significance	1	TRUE	Modified					PS4 modified based on number of probands reported
RECQL4	NM_004260.3	c.2747C>T	p.Pro916Leu	MISSENSE	BP4_Supporting; PM2_Supporting	Uncertain Significance	Uncertain Significance	0	TRUE	Modified	Decrease to weight of criterion PM2 based on ClinGen SVI recommendation on 9/4/2020
CDKN1C	NM_000076.2	c.757G>A	p.Gly253Ser	MISSENSE	BP4_Supporting; PM2_Supporting	Uncertain Significance	Uncertain Significance	0	TRUE	Modified	Decrease to weight of criterion PM2 based on ClinGen SVI recommendation on 9/4/2020
CDKN1C	NM_000076.2	c.644C>A	p.Ala215Asp	MISSENSE	BP4_Supporting; PM2_Supporting	Uncertain Significance	Uncertain Significance	0	TRUE	Modified	Decrease to weight of criterion PM2 based on ClinGen SVI recommendation on 9/4/2020
PMS2	NM_000535.7	c.1430C>A	p.Ser477Tyr	MISSENSE	BP4_Supporting; PM2_Supporting	Uncertain Significance	Uncertain Significance	0	TRUE	Modified	Decrease to weight of criterion PM2 based on ClinGen SVI recommendation on 9/4/2020
DICER1	NM_177438.2	c.968G>T	p.Gly323Val	MISSENSE	BP4_Supporting; PM2_Supporting	Uncertain Significance	Uncertain Significance	0	TRUE	Modified	Decrease to weight of criterion PM2 based on ClinGen SVI recommendation on 9/4/2020
BUB1B	NM_001211.5	c.172C>A	p.Gln58Lys	MISSENSE	BP4_Supporting; PM2_Supporting	Uncertain Significance	Uncertain Significance	0	TRUE	Modified	Decrease to weight of criterion PM2 based on ClinGen SVI recommendation on 9/4/2020
BUB1B	NM_001211.5	c.1171_1173del	p.Glu391del	PROTEINDEL	BS3_Supporting; PM4_Moderate	Uncertain Significance	Uncertain Significance	1	TRUE	Modified		Modified based on recommendations for application of the functional evidence PS3/BS3 criterion using the ACMG/AMP sequence variant interpretation framework (PMID: 31892348)
TP53	NM_000546.5	c.91G>T	p.Val31Phe	MISSENSE	BP4_Supporting; PM2_Supporting	Uncertain Significance	Uncertain Significance	0	TRUE	Modified	Decrease to weight of criterion PM2 based on ClinGen SVI recommendation on 9/4/2020
KIF1B	NM_015074.3	c.4463T>G	p.Leu1488Arg	MISSENSE	BP4_Supporting; PM2_Supporting	Uncertain Significance	Uncertain Significance	0	TRUE	Modified	Decrease to weight of criterion PM2 based on ClinGen SVI recommendation on 9/4/2020
ERCC4	NM_005236.3	c.961G>C	p.Gly321Arg	MISSENSE	BP4_Supporting; PM2_Supporting	Uncertain Significance	Uncertain Significance	0	TRUE	Modified	Decrease to weight of criterion PM2 based on ClinGen SVI recommendation on 9/4/2020
ERCC4	NM_005236.3	c.1366G>A	p.Glu456Lys	MISSENSE	BP4_Supporting; PM2_Supporting	Uncertain Significance	Uncertain Significance	0	TRUE	Modified	Decrease to weight of criterion PM2 based on ClinGen SVI recommendation on 9/4/2020
LZTR1	NM_006767.3	c.1141G>C	p.Ala381Pro	MISSENSE	BP4_Supporting; PM2_Supporting	Uncertain Significance	Uncertain Significance	0	TRUE	Modified	Decrease to weight of criterion PM2 based on ClinGen SVI recommendation on 9/4/2020
CDKN2A	NM_058195.3	c.46G>A	p.Gly16Ser	MISSENSE	BP4_Supporting; PM2_Supporting	Uncertain Significance	Uncertain Significance	0	TRUE	Modified	Decrease to weight of criterion PM2 based on ClinGen SVI recommendation on 9/4/2020
ANKRD26	NM_014915.2	c.5107G>A	p.Val1703Ile	MISSENSE	BP4_Supporting; PM2_Supporting	Uncertain Significance	Uncertain Significance	0	TRUE	Modified	Decrease to weight of criterion PM2 based on ClinGen SVI recommendation on 9/4/2020
ANKRD26	NM_014915.2	c.3841G>A	p.Val1281Ile	MISSENSE	BP4_Supporting; PM2_Supporting	Uncertain Significance	Uncertain Significance	0	TRUE	Modified	Decrease to weight of criterion PM2 based on ClinGen SVI recommendation on 9/4/2020
ANKRD26	NM_014915.2	c.4725-10A>G		SPLICE_REGION	PP3_Supporting	Uncertain Significance	Uncertain Significance	1	TRUE	Original
ANKRD26	NM_014915.2	c.821C>G	p.Pro274Arg	MISSENSE	BP4_Supporting; PM2_Supporting	Uncertain Significance	Uncertain Significance	0	TRUE	Modified	Decrease to weight of criterion PM2 based on ClinGen SVI recommendation on 9/4/2020
ALK	NM_004304.4	c.2302G>A	p.Asp768Asn	MISSENSE	BP4_Supporting; PM2_Supporting	Uncertain Significance	Uncertain Significance	0	TRUE	Modified	Decrease to weight of criterion PM2 based on ClinGen SVI recommendation on 9/4/2020
ALK	NM_004304.4	c.448A>C	p.Ile150Leu	MISSENSE	BP4_Supporting; PM2_Supporting	Uncertain Significance	Uncertain Significance	0	TRUE	Modified	Decrease to weight of criterion PM2 based on ClinGen SVI recommendation on 9/4/2020
WT1	NM_000378.4	c.55C>G	p.Arg19Gly	MISSENSE	BP4_Supporting; PM2_Supporting	Uncertain Significance	Uncertain Significance	0	TRUE	Modified	Decrease to weight of criterion PM2 based on ClinGen SVI recommendation on 9/4/2020
BRCA2	NM_000059.3	c.82A>G	p.Ser28Gly	MISSENSE	BP4_Supporting; PM2_Supporting	Uncertain Significance	Uncertain Significance	0	TRUE	Modified	Decrease to weight of criterion PM2 based on ClinGen SVI recommendation on 9/4/2020
BRCA2	NM_000059.3	c.3900G>A	p.Met1300Ile	MISSENSE	BP4_Supporting; PM2_Supporting	Uncertain Significance	Uncertain Significance	0	TRUE	Modified	Decrease to weight of criterion PM2 based on ClinGen SVI recommendation on 9/4/2020
BRCA2	NM_000059.3	c.4315G>A	p.Ala1439Thr	MISSENSE	BP4_Supporting; PM2_Supporting	Uncertain Significance	Uncertain Significance	0	TRUE	Modified	Decrease to weight of criterion PM2 based on ClinGen SVI recommendation on 9/4/2020
IKZF1	NM_006060.5	c.1405G>C	p.Val469Leu	MISSENSE	BP4_Supporting; PM2_Supporting	Uncertain Significance	Uncertain Significance	0	TRUE	Modified	Decrease to weight of criterion PM2 based on ClinGen SVI recommendation on 9/4/2020
FH	NM_000143.3	c.1408A>G	p.Lys470Glu	MISSENSE	BP4_Supporting; PM2_Supporting	Uncertain Significance	Uncertain Significance	0	TRUE	Modified	Decrease to weight of criterion PM2 based on ClinGen SVI recommendation on 9/4/2020
PTCH1	NM_000264.3	c.140G>T	p.Arg47Leu	MISSENSE	BP4_Supporting; PM2_Supporting	Uncertain Significance	Uncertain Significance	0	TRUE	Modified	Decrease to weight of criterion PM2 based on ClinGen SVI recommendation on 9/4/2020
KIT	NM_000222.2	c.1412A>C	p.Lys471Thr	MISSENSE	BP4_Supporting; PM2_Supporting	Uncertain Significance	Uncertain Significance	0	TRUE	Modified	Decrease to weight of criterion PM2 based on ClinGen SVI recommendation on 9/4/2020
BRCA2	NM_000059.3	c.5575A>G	p.Ile1859Val	MISSENSE	BP4_Supporting; PM2_Supporting	Uncertain Significance	Uncertain Significance	0	TRUE	Modified	Decrease to weight of criterion PM2 based on ClinGen SVI recommendation on 9/4/2020
BRCA2	NM_000059.3	c.6741T>A	p.Ser2247Arg	MISSENSE	BP4_Supporting; PM2_Supporting	Uncertain Significance	Uncertain Significance	0	TRUE	Modified	Decrease to weight of criterion PM2 based on ClinGen SVI recommendation on 9/4/2020
FANCC	NM_000136.3	c.1464G>C	p.Arg488Ser	MISSENSE	BP4_Supporting; PM2_Supporting	Uncertain Significance	Uncertain Significance	0	TRUE	Modified	Decrease to weight of criterion PM2 based on ClinGen SVI recommendation on 9/4/2020
BRCA2	NM_000059.3	c.7354A>G	p.Asn2452Asp	MISSENSE	BP4_Supporting; PM2_Supporting	Uncertain Significance	Uncertain Significance	0	TRUE	Modified	Decrease to weight of criterion PM2 based on ClinGen SVI recommendation on 9/4/2020
ALK	NM_004304.4	c.1517T>C	p.Leu506Pro	MISSENSE	BP4_Supporting; PM2_Supporting	Uncertain Significance	Uncertain Significance	0	TRUE	Modified	Decrease to weight of criterion PM2 based on ClinGen SVI recommendation on 9/4/2020
PDGFRA	NM_006206.5	c.1552G>A	p.Ala518Thr	MISSENSE	BP4_Supporting; PM2_Supporting	Uncertain Significance	Uncertain Significance	0	TRUE	Modified	Decrease to weight of criterion PM2 based on ClinGen SVI recommendation on 9/4/2020
MUTYH	NM_001128425.1	c.1574G>A	p.Gly525Asp	MISSENSE	BP4_Supporting; PM2_Supporting	Uncertain Significance	Uncertain Significance	0	TRUE	Modified	Decrease to weight of criterion PM2 based on ClinGen SVI recommendation on 9/4/2020
FANCG	NM_004629.1	c.1813C>T	p.Arg605Cys	MISSENSE	BP4_Supporting; PM2_Supporting	Uncertain Significance	Uncertain Significance	0	TRUE	Modified	Decrease to weight of criterion PM2 based on ClinGen SVI recommendation on 9/4/2020
APC	NM_000038.5	c.1601A>G	p.Lys534Arg	MISSENSE	BP4_Supporting; PM2_Supporting	Uncertain Significance	Uncertain Significance	0	TRUE	Modified	Decrease to weight of criterion PM2 based on ClinGen SVI recommendation on 9/4/2020
BARD1	NM_000465.3	c.1703G>C	p.Gly568Ala	MISSENSE	BP4_Supporting; PM2_Supporting	Uncertain Significance	Uncertain Significance	0	TRUE	Modified	Decrease to weight of criterion PM2 based on ClinGen SVI recommendation on 9/4/2020
FAM123B	NM_152424.3	c.171G>T	p.Met57Ile	MISSENSE	BP4_Supporting; PM2_Supporting	Uncertain Significance	Uncertain Significance	0	TRUE	Modified	Decrease to weight of criterion PM2 based on ClinGen SVI recommendation on 9/4/2020
BRCA1	NM_007294.3	c.4262A>G	p.His1421Arg	MISSENSE	BP4_Supporting; PM2_Supporting	Uncertain Significance	Uncertain Significance	0	TRUE	Modified	Decrease to weight of criterion PM2 based on ClinGen SVI recommendation on 9/4/2020
RET	NM_020630.4	c.1549C>G	p.Leu517Val	MISSENSE	BP4_Supporting; PM2_Supporting	Uncertain Significance	Uncertain Significance	0	TRUE	Modified	Decrease to weight of criterion PM2 based on ClinGen SVI recommendation on 9/4/2020
RET	NM_020630.4	c.1724C>T	p.Thr575Ile	MISSENSE	BP4_Supporting; PM2_Supporting	Uncertain Significance	Uncertain Significance	0	TRUE	Modified	Decrease to weight of criterion PM2 based on ClinGen SVI recommendation on 9/4/2020
NBN	NM_002485.4	c.1871G>A	p.Arg624His	MISSENSE	BP4_Supporting; PM2_Supporting	Uncertain Significance	Uncertain Significance	0	TRUE	Modified	Decrease to weight of criterion PM2 based on ClinGen SVI recommendation on 9/4/2020
EXT2	NM_000401.3	c.53A>G	p.Gln18Arg	MISSENSE	BP4_Supporting; PM2_Supporting	Uncertain Significance	Uncertain Significance	0	TRUE	Modified	Decrease to weight of criterion PM2 based on ClinGen SVI recommendation on 9/4/2020
BRCA2	NM_000059.3	c.3071_3073del	p.Ile1024del	PROTEINDEL	PM4_Moderate	Uncertain Significance	Uncertain Significance	2	TRUE	Original
MSH6	NM_000179.2	c.2156C>T	p.Thr719Ile	MISSENSE	BP4_Supporting; PM2_Supporting	Uncertain Significance	Uncertain Significance	0	TRUE	Modified	Decrease to weight of criterion PM2 based on ClinGen SVI recommendation on 9/4/2020
TSC1	NM_000368.4	c.2276C>T	p.Ala759Val	MISSENSE	BP4_Supporting; PM2_Supporting	Uncertain Significance	Uncertain Significance	0	TRUE	Modified	Decrease to weight of criterion PM2 based on ClinGen SVI recommendation on 9/4/2020
MSH6	NM_000179.2	c.439C>T	p.Leu147Phe	MISSENSE	BP4_Supporting; PM2_Supporting	Uncertain Significance	Uncertain Significance	0	TRUE	Modified	Decrease to weight of criterion PM2 based on ClinGen SVI recommendation on 9/4/2020
ERCC4	NM_005236.2	c.2480C>A	p.Thr827Lys	MISSENSE	BP4_Supporting; PM2_Supporting	Uncertain Significance	Uncertain Significance	0	TRUE	Modified	Decrease to weight of criterion PM2 based on ClinGen SVI recommendation on 9/4/2020
RB1	NM_000321.2	c.2674C>T	p.Pro892Ser	MISSENSE	BP4_Supporting; PM2_Supporting	Uncertain Significance	Uncertain Significance	0	TRUE	Modified	Decrease to weight of criterion PM2 based on ClinGen SVI recommendation on 9/4/2020
PTCH1	NM_000264.3	c.2866A>G	p.Met956Val	MISSENSE	BP4_Supporting; PM2_Supporting	Uncertain Significance	Uncertain Significance	0	TRUE	Modified	Decrease to weight of criterion PM2 based on ClinGen SVI recommendation on 9/4/2020
PALB2	NM_024675.3	c.2876T>C	p.Val959Ala	MISSENSE	BP4_Supporting; PM2_Supporting	Uncertain Significance	Uncertain Significance	0	TRUE	Modified	Decrease to weight of criterion PM2 based on ClinGen SVI recommendation on 9/4/2020
RECQL4	NM_004260.3	c.3338G>C	p.Gly1113Arg	MISSENSE	BP4_Supporting; PM2_Supporting	Uncertain Significance	Uncertain Significance	0	TRUE	Modified	Decrease to weight of criterion PM2 based on ClinGen SVI recommendation on 9/4/2020
DICER1	NM_177438.2	c.3357T>A	p.Asp1119Glu	MISSENSE	BP4_Supporting; PM2_Supporting	Uncertain Significance	Uncertain Significance	0	TRUE	Modified	Decrease to weight of criterion PM2 based on ClinGen SVI recommendation on 9/4/2020
PTCH2	NM_003738.4	c.3431G>A	p.Gly1144Glu	MISSENSE	BP4_Supporting; PM2_Supporting	Uncertain Significance	Uncertain Significance	0	TRUE	Modified	Decrease to weight of criterion PM2 based on ClinGen SVI recommendation on 9/4/2020
TERC	NR_001566.1	n.385G>A		NON-CODING	PM2_Supporting	Uncertain Significance	Uncertain Significance	1	TRUE	Modified	Decrease to weight of criterion PM2 based on ClinGen SVI recommendation on 9/4/2020
EPCAM	NM_002354.2	c.344T>A	p.Met115Lys	MISSENSE	BP4_Supporting; PM2_Supporting	Uncertain Significance	Uncertain Significance	0	TRUE	Modified	Decrease to weight of criterion PM2 based on ClinGen SVI recommendation on 9/4/2020
POLD1	NM_002691.3	c.623C>T	p.Pro208Leu	MISSENSE	BP4_Supporting; PM2_Supporting	Uncertain Significance	Uncertain Significance	0	TRUE	Modified	Decrease to weight of criterion PM2 based on ClinGen SVI recommendation on 9/4/2020
GPR161	NM_153832.2	c.1502del	p.Gly501AlafsTer9	FRAMESHIFT	PVS1_Moderate	Uncertain Significance	Uncertain Significance	2	TRUE	Modified				PVS1 modified based on recommendations for interpreting the loss of function PVS1 criterion (PMID: 30192042)
POLD1	NM_002691.3	c.1109G>A	p.Ser370Asn	MISSENSE	BP4_Supporting; PM2_Supporting	Uncertain Significance	Uncertain Significance	0	TRUE	Modified	Decrease to weight of criterion PM2 based on ClinGen SVI recommendation on 9/4/2020
POT1	NM_015450.2	c.1851_1852del	p.Asp617GlufsTer9	FRAMESHIFT	PVS1_Strong	Uncertain Significance	Uncertain Significance	4	TRUE	Modified				PVS1 modified based on recommendations for interpreting the loss of function PVS1 criterion (PMID: 30192042)
BAP1	NM_004656.3	c.1243G>C	p.Ala415Pro	MISSENSE	BP4_Supporting; PM2_Supporting	Uncertain Significance	Uncertain Significance	0	TRUE	Modified	Decrease to weight of criterion PM2 based on ClinGen SVI recommendation on 9/4/2020
REST	NM_005612.4	c.1367A>G	p.Asp456Gly	MISSENSE	BP4_Supporting; PM2_Supporting	Uncertain Significance	Uncertain Significance	0	TRUE	Modified	Decrease to weight of criterion PM2 based on ClinGen SVI recommendation on 9/4/2020
REST	NM_005612.4	c.1583A>G	p.His528Arg	MISSENSE	BP4_Supporting; PM2_Supporting	Uncertain Significance	Uncertain Significance	0	TRUE	Modified	Decrease to weight of criterion PM2 based on ClinGen SVI recommendation on 9/4/2020
REST	NM_005612.5	c.1701G>C	p.Glu567Asp	MISSENSE	BP4_Supporting; PM2_Supporting	Uncertain Significance	Uncertain Significance	0	TRUE	Modified	Decrease to weight of criterion PM2 based on ClinGen SVI recommendation on 9/4/2020
REST	NM_005612.4	c.1881G>T	p.Gln627His	MISSENSE	BP4_Supporting; PM2_Supporting	Uncertain Significance	Uncertain Significance	0	TRUE	Modified	Decrease to weight of criterion PM2 based on ClinGen SVI recommendation on 9/4/2020
REST	NM_005612.5	c.1882G>A	p.Val628Met	MISSENSE	BP4_Supporting; PM2_Supporting	Uncertain Significance	Uncertain Significance	0	TRUE	Modified	Decrease to weight of criterion PM2 based on ClinGen SVI recommendation on 9/4/2020
BRIP1	NM_032043.3	c.3353A>G	p.Asn1118Ser	MISSENSE	BP4_Supporting; PM2_Supporting	Uncertain Significance	Uncertain Significance	0	TRUE	Modified	Decrease to weight of criterion PM2 based on ClinGen SVI recommendation on 9/4/2020
BRCA2	NM_000059.3	c.4695G>T	p.Lys1565Asn	MISSENSE	BP4_Supporting; PM2_Supporting	Uncertain Significance	Uncertain Significance	0	TRUE	Modified	Decrease to weight of criterion PM2 based on ClinGen SVI recommendation on 9/4/2020
FANCC	NM_000136.2	c.46A>T	p.Met16Leu	MISSENSE	BP4_Supporting; PM2_Supporting	Uncertain Significance	Uncertain Significance	0	TRUE	Modified	Decrease to weight of criterion PM2 based on ClinGen SVI recommendation on 9/4/2020
POLE	NM_006231.3	c.5151del	p.Asn1717LysfsTer44	FRAMESHIFT	PM2_Supporting	Uncertain Significance	Uncertain Significance	1	TRUE	Modified	Decrease to weight of criterion PM2 based on ClinGen SVI recommendation on 9/4/2020
RET	NM_020630.4	c.473G>A	p.Ser158Asn	MISSENSE	BP4_Supporting; PM2_Supporting	Uncertain Significance	Uncertain Significance	0	TRUE	Modified	Decrease to weight of criterion PM2 based on ClinGen SVI recommendation on 9/4/2020
MSH3	NM_002439.5	c.115T>A	p.Ser39Thr	MISSENSE	BP4_Supporting; PM2_Supporting	Uncertain Significance	Uncertain Significance	0	TRUE	Modified	Decrease to weight of criterion PM2 based on ClinGen SVI recommendation on 9/4/2020
FANCA	NM_000135.2	c.527C>G	p.Ser176Cys	MISSENSE	BP4_Supporting; PM2_Supporting	Uncertain Significance	Uncertain Significance	0	TRUE	Modified	Decrease to weight of criterion PM2 based on ClinGen SVI recommendation on 9/4/2020
FANCA	NM_000135.2	c.4174C>T	p.Pro1392Ser	MISSENSE	BP4_Supporting; PM2_Supporting	Uncertain Significance	Uncertain Significance	0	TRUE	Modified	Decrease to weight of criterion PM2 based on ClinGen SVI recommendation on 9/4/2020
FANCA	NM_000135.2	c.3898A>G	p.Ile1300Val	MISSENSE	BP4_Supporting; PM2_Supporting	Uncertain Significance	Uncertain Significance	0	TRUE	Modified	Decrease to weight of criterion PM2 based on ClinGen SVI recommendation on 9/4/2020
FANCA	NM_000135.2	c.2072A>T	p.Asn691Ile	MISSENSE	BP4_Supporting; PM2_Supporting	Uncertain Significance	Uncertain Significance	0	TRUE	Modified	Decrease to weight of criterion PM2 based on ClinGen SVI recommendation on 9/4/2020
FANCA	NM_000135.2	c.767C>A	p.Thr256Asn	MISSENSE	BP4_Supporting; PM2_Supporting	Uncertain Significance	Uncertain Significance	0	TRUE	Modified	Decrease to weight of criterion PM2 based on ClinGen SVI recommendation on 9/4/2020
FANCA	NM_000135.2	c.25_26delinsCT	p.Ser9Leu	MISSENSE	BP4_Supporting; PM2_Supporting	Uncertain Significance	Uncertain Significance	0	TRUE	Modified	Decrease to weight of criterion PM2 based on ClinGen SVI recommendation on 9/4/2020
BLM	NM_000057.3	c.820A>G	p.Asn274Asp	MISSENSE	BP4_Supporting; PM2_Supporting	Uncertain Significance	Uncertain Significance	0	TRUE	Modified	Decrease to weight of criterion PM2 based on ClinGen SVI recommendation on 9/4/2020
EPCAM	NM_002354.2	c.64G>A	p.Ala22Thr	MISSENSE	BP4_Supporting; PM2_Supporting	Uncertain Significance	Uncertain Significance	0	TRUE	Modified	Decrease to weight of criterion PM2 based on ClinGen SVI recommendation on 9/4/2020
FANCC	NM_000136.2	c.706A>G	p.Met236Val	MISSENSE	BP4_Supporting; PM2_Supporting	Uncertain Significance	Uncertain Significance	0	TRUE	Modified	Decrease to weight of criterion PM2 based on ClinGen SVI recommendation on 9/4/2020
BLM	NM_000057.3	c.1631A>G	p.Glu544Gly	MISSENSE	BP4_Supporting; PM2_Supporting	Uncertain Significance	Uncertain Significance	0	TRUE	Modified	Decrease to weight of criterion PM2 based on ClinGen SVI recommendation on 9/4/2020
BLM	NM_000057.3	c.1657A>G	p.Ile553Val	MISSENSE	BP4_Supporting; PM2_Supporting	Uncertain Significance	Uncertain Significance	0	TRUE	Modified	Decrease to weight of criterion PM2 based on ClinGen SVI recommendation on 9/4/2020
POLD1	NM_002691.3	c.745G>A	p.Asp249Asn	MISSENSE	BP4_Supporting; PM2_Supporting	Uncertain Significance	Uncertain Significance	0	TRUE	Modified	Decrease to weight of criterion PM2 based on ClinGen SVI recommendation on 9/4/2020
SAMD9L	NM_152703.3	c.227A>G	p.Asn76Ser	MISSENSE	BP4_Supporting; PM2_Supporting	Uncertain Significance	Uncertain Significance	0	TRUE	Modified	Decrease to weight of criterion PM2 based on ClinGen SVI recommendation on 9/4/2020
GREM1	NM_013372.6	c.77A>G	p.Lys26Arg	MISSENSE	BP4_Supporting; PM2_Supporting	Uncertain Significance	Uncertain Significance	0	TRUE	Modified	Decrease to weight of criterion PM2 based on ClinGen SVI recommendation on 9/4/2020
DICER1	NM_177438.2	c.4374G>A	p.Met1458Ile	MISSENSE	BP4_Supporting; PM2_Supporting	Uncertain Significance	Uncertain Significance	0	TRUE	Modified	Decrease to weight of criterion PM2 based on ClinGen SVI recommendation on 9/4/2020
FH	NM_000143.3	c.805A>G	p.Ile269Val	MISSENSE	BP4_Supporting; PM2_Supporting	Uncertain Significance	Uncertain Significance	0	TRUE	Modified	Decrease to weight of criterion PM2 based on ClinGen SVI recommendation on 9/4/2020
DICER1	NM_177438.2	c.2154G>C	p.Glu718Asp	MISSENSE	BP4_Supporting; PM2_Supporting	Uncertain Significance	Uncertain Significance	0	TRUE	Modified	Decrease to weight of criterion PM2 based on ClinGen SVI recommendation on 9/4/2020
FANCA	NM_000135.2	c.876C>G	p.His292Gln	MISSENSE	BP4_Supporting; PM2_Supporting	Uncertain Significance	Uncertain Significance	0	TRUE	Modified	Decrease to weight of criterion PM2 based on ClinGen SVI recommendation on 9/4/2020
FANCC	NM_000136.2	c.1643G>A	p.Arg548Gln	MISSENSE	BP4_Supporting; PM2_Supporting	Uncertain Significance	Uncertain Significance	0	TRUE	Modified	Decrease to weight of criterion PM2 based on ClinGen SVI recommendation on 9/4/2020
FANCC	NM_000136.3	c.1368G>T	p.Met456Ile	MISSENSE	BP4_Supporting; PM2_Supporting	Uncertain Significance	Uncertain Significance	0	TRUE	Modified	Decrease to weight of criterion PM2 based on ClinGen SVI recommendation on 9/4/2020
FANCC	NM_000136.2	c.990C>G	p.Ser330Arg	MISSENSE	BP4_Supporting; PM2_Supporting	Uncertain Significance	Uncertain Significance	0	TRUE	Modified	Decrease to weight of criterion PM2 based on ClinGen SVI recommendation on 9/4/2020
FANCC	NM_000136.2	c.889A>T	p.Met297Leu	MISSENSE	BP4_Supporting; PM2_Supporting	Uncertain Significance	Uncertain Significance	0	TRUE	Modified	Decrease to weight of criterion PM2 based on ClinGen SVI recommendation on 9/4/2020
BARD1	NM_000465.4	c.983T>G	p.Leu328Arg	MISSENSE	BP4_Supporting; PM2_Supporting	Uncertain Significance	Uncertain Significance	0	TRUE	Modified	Decrease to weight of criterion PM2 based on ClinGen SVI recommendation on 9/4/2020
ELP1	NM_003640.5	c.3840G>C	p.Gln1280His	MISSENSE	BP4_Supporting; PM2_Supporting	Uncertain Significance	Uncertain Significance	0	TRUE	Modified	Decrease to weight of criterion PM2 based on ClinGen SVI recommendation on 9/4/2020
ELP1	NM_003640.4	c.1456T>C	p.Tyr486His	MISSENSE	BP4_Supporting; PM2_Supporting	Uncertain Significance	Uncertain Significance	0	TRUE	Modified	Decrease to weight of criterion PM2 based on ClinGen SVI recommendation on 9/4/2020
APC	NM_000038.5	c.2651C>T	p.Ala884Val	MISSENSE	BP4_Supporting; PM2_Supporting	Uncertain Significance	Uncertain Significance	0	TRUE	Modified	Decrease to weight of criterion PM2 based on ClinGen SVI recommendation on 9/4/2020
APC	NM_000038.5	c.5779C>A	p.Leu1927Ile	MISSENSE	BP4_Supporting; PM2_Supporting	Uncertain Significance	Uncertain Significance	0	TRUE	Modified	Decrease to weight of criterion PM2 based on ClinGen SVI recommendation on 9/4/2020
APC	NM_000038.6	c.7119G>A	p.Met2373Ile	MISSENSE	BP4_Supporting; PM2_Supporting	Uncertain Significance	Uncertain Significance	0	TRUE	Modified	Decrease to weight of criterion PM2 based on ClinGen SVI recommendation on 9/4/2020
APC	NM_000038.5	c.7870A>G	p.Asn2624Asp	MISSENSE	BP4_Supporting; PM2_Supporting	Uncertain Significance	Uncertain Significance	0	TRUE	Modified	Decrease to weight of criterion PM2 based on ClinGen SVI recommendation on 9/4/2020
MET	NM_001127500.2	c.425A>G	p.Gln142Arg	MISSENSE	BP4_Supporting; PM2_Supporting	Uncertain Significance	Uncertain Significance	0	TRUE	Modified	Decrease to weight of criterion PM2 based on ClinGen SVI recommendation on 9/4/2020
MET	NM_001127500.3	c.1627G>A	p.Asp543Asn	MISSENSE	BP4_Supporting; PM2_Supporting	Uncertain Significance	Uncertain Significance	0	TRUE	Modified	Decrease to weight of criterion PM2 based on ClinGen SVI recommendation on 9/4/2020
MET	NM_001127500.2	c.2968G>A	p.Asp990Asn	MISSENSE	BP4_Supporting; PM2_Supporting	Uncertain Significance	Uncertain Significance	0	TRUE	Modified	Decrease to weight of criterion PM2 based on ClinGen SVI recommendation on 9/4/2020
POLE	NM_006231.4	c.4336G>C	p.Val1446Leu	MISSENSE	BP4_Supporting; PM2_Supporting	Uncertain Significance	Uncertain Significance	0	TRUE	Modified	Decrease to weight of criterion PM2 based on ClinGen SVI recommendation on 9/4/2020
RECQL4	NM_004260.3	c.892C>T	p.Pro298Ser	MISSENSE	BP4_Supporting; PM2_Supporting	Uncertain Significance	Uncertain Significance	0	TRUE	Modified	Decrease to weight of criterion PM2 based on ClinGen SVI recommendation on 9/4/2020
SDHC	NM_003001.3	c.436C>A	p.Pro146Thr	MISSENSE	BP4_Supporting; PM2_Supporting	Uncertain Significance	Uncertain Significance	0	TRUE	Modified	Decrease to weight of criterion PM2 based on ClinGen SVI recommendation on 9/4/2020
GPR161	NM_153832.2	c.1196A>G	p.Gln399Arg	MISSENSE	BP4_Supporting; PM2_Supporting	Uncertain Significance	Uncertain Significance	0	TRUE	Modified	Decrease to weight of criterion PM2 based on ClinGen SVI recommendation on 9/4/2020
TERT	NM_198253.2	c.1009G>A	p.Asp337Asn	MISSENSE	BP4_Supporting; PM2_Supporting; PP2_Supporting	Uncertain Significance	Uncertain Significance	1	TRUE	Modified	Decrease to weight of criterion PM2 based on ClinGen SVI recommendation on 9/4/2020
NF1	NM_000267.3	c.2567G>A	p.Ser856Asn	MISSENSE	BP4_Supporting; PM2_Supporting; PP2_Supporting	Uncertain Significance	Uncertain Significance	1	TRUE	Modified	Decrease to weight of criterion PM2 based on ClinGen SVI recommendation on 9/4/2020
IKZF1	NM_006060.5	c.1034G>A	p.Ser345Asn	MISSENSE	BP4_Supporting; PM2_Supporting; PP2_Supporting	Uncertain Significance	Uncertain Significance	1	TRUE	Modified	Decrease to weight of criterion PM2 based on ClinGen SVI recommendation on 9/4/2020
IKZF1	NM_006060.5	c.1047G>C	p.Gln349His	MISSENSE	BP4_Supporting; PM2_Supporting; PP2_Supporting	Uncertain Significance	Uncertain Significance	1	TRUE	Modified	Decrease to weight of criterion PM2 based on ClinGen SVI recommendation on 9/4/2020
SOS1	NM_005633.3	c.4C>A	p.Gln2Lys	MISSENSE	BP4_Supporting; PM2_Supporting; PP2_Supporting	Uncertain Significance	Uncertain Significance	1	TRUE	Modified	Decrease to weight of criterion PM2 based on ClinGen SVI recommendation on 9/4/2020
CEBPA	NM_004364.4	c.1046_1048del	p.Ser349del	PROTEINDEL	PM2_Supporting; PM4_Moderate	Uncertain Significance	Uncertain Significance	3	TRUE	Modified	Decrease to weight of criterion PM2 based on ClinGen SVI recommendation on 9/4/2020
SOS2	NM_006939.3	c.2182G>A	p.Val728Ile	MISSENSE	BP4_Supporting; PM2_Supporting; PP2_Supporting	Uncertain Significance	Uncertain Significance	1	TRUE	Modified	Decrease to weight of criterion PM2 based on ClinGen SVI recommendation on 9/4/2020
SOS2	NM_006939.3	c.1973A>G	p.Lys658Arg	MISSENSE	BP4_Supporting; PM2_Supporting; PP2_Supporting	Uncertain Significance	Uncertain Significance	1	TRUE	Modified	Decrease to weight of criterion PM2 based on ClinGen SVI recommendation on 9/4/2020
BRAF	NM_004333.4	c.66C>G	p.Asp22Glu	MISSENSE	BP4_Supporting; PM2_Supporting; PP2_Supporting	Uncertain Significance	Uncertain Significance	1	TRUE	Modified	Decrease to weight of criterion PM2 based on ClinGen SVI recommendation on 9/4/2020
CDKN2A	NM_000077.4	c.373G>C	p.Asp125His	MISSENSE	BP4_Supporting; PP1_Supporting; PS4_Strong	Uncertain Significance	Uncertain Significance	4	TRUE	Original
TERT	NM_198253.3	c.2885G>A	p.Arg962His	MISSENSE	BP4_Supporting; PP2_Supporting	Uncertain Significance	Uncertain Significance	0	TRUE	Original
TERT	NM_198253.3	c.569C>T	p.Ala190Val	MISSENSE	BP4_Supporting; PP2_Supporting	Uncertain Significance	Uncertain Significance	0	TRUE	Original
IKZF1	NM_001291845.2	c.287C>T	p.Thr96Met	MISSENSE	BP4_Supporting; PP2_Supporting	Uncertain Significance	Uncertain Significance	0	TRUE	Original
SOS1	NM_005633.3	c.2973T>G	p.Phe991Leu	MISSENSE	BP4_Supporting; PP2_Supporting	Uncertain Significance	Uncertain Significance	0	TRUE	Original
KIF1B	NM_183416.3	c.2073C>G	p.Ser691Arg	MISSENSE	BP4_Supporting; PP2_Supporting	Uncertain Significance	Uncertain Significance	0	TRUE	Original
KIF1B	NM_015074.3	c.2473G>A	p.Glu825Lys	MISSENSE	BP4_Supporting; PP2_Supporting	Uncertain Significance	Uncertain Significance	0	TRUE	Original
KIF1B	NM_183416.3	c.2537T>C	p.Val846Ala	MISSENSE	BP4_Supporting; PP2_Supporting	Uncertain Significance	Uncertain Significance	0	TRUE	Original
KIF1B	NM_183416.3	c.2606C>A	p.Pro869Gln	MISSENSE	BP4_Supporting; PP2_Supporting	Uncertain Significance	Uncertain Significance	0	TRUE	Original
IKZF1	NM_006060.5	c.398T>C	p.Met133Thr	MISSENSE	BP4_Supporting; PP2_Supporting	Uncertain Significance	Uncertain Significance	0	TRUE	Original
SMARCB1	NM_003073.4	c.607G>A	p.Ala203Thr	MISSENSE	BP4_Supporting; PP2_Supporting	Uncertain Significance	Uncertain Significance	0	TRUE	Original
TERT	NM_198253.2	c.702G>C	p.Leu234Phe	MISSENSE	BP4_Supporting; PP2_Supporting	Uncertain Significance	Uncertain Significance	0	TRUE	Original
NF1	NM_000267.3	c.7834G>A	p.Glu2612Lys	MISSENSE	BP4_Supporting; PP2_Supporting	Uncertain Significance	Uncertain Significance	0	TRUE	Original
BRAF	NM_004333.4	c.995C>T	p.Thr332Ile	MISSENSE	BP4_Supporting; PP2_Supporting	Uncertain Significance	Uncertain Significance	0	TRUE	Original
BRCA1	NM_007294.3	c.4186-2A>G		SPLICE_SITE	PM2_Supporting; PVS1_Moderate	Uncertain Significance	Uncertain Significance	3	TRUE	Modified	Decrease to weight of criterion PM2 based on ClinGen SVI recommendation on 9/4/2020			PVS1 modified based on recommendations for interpreting the loss of function PVS1 criterion (PMID: 30192042)
MSH6	NM_000179.2	c.998C>T	p.Thr333Ile	MISSENSE	BP5_Supporting; PM2_Supporting	Uncertain Significance	Uncertain Significance	0	TRUE	Modified	Decrease to weight of criterion PM2 based on ClinGen SVI recommendation on 9/4/2020
MLH1	NM_000249.3	c.1633A>G	p.Thr545Ala	MISSENSE	BP5_Supporting; PP3_Supporting	Uncertain Significance	Uncertain Significance	0	TRUE	Original
EXT2	NM_000401.3	c.481C>T	p.Arg161Trp	MISSENSE	BP5_Supporting; PP3_Supporting	Uncertain Significance	Uncertain Significance	0	TRUE	Original
SAMD9	NM_017654.3	c.1649A>T	p.Asp550Val	MISSENSE	BS3_Supporting; PM2_Supporting	Uncertain Significance	Uncertain Significance	0	TRUE	Modified	Decrease to weight of criterion PM2 based on ClinGen SVI recommendation on 9/4/2020	Modified based on recommendations for application of the functional evidence PS3/BS3 criterion using the ACMG/AMP sequence variant interpretation framework (PMID: 31892348)
RET	NM_020630.5	c.1597G>A	p.Gly533Ser	MISSENSE	BS3_Supporting; PP3_Supporting	Uncertain Significance	Uncertain Significance	0	TRUE	Modified		Modified based on recommendations for application of the functional evidence PS3/BS3 criterion using the ACMG/AMP sequence variant interpretation framework (PMID: 31892348)
RET	NM_020630.5	c.1699G>A	p.Asp567Asn	MISSENSE	BS4_Supporting; PP3_Supporting	Uncertain Significance	Uncertain Significance	0	TRUE	Modified					BS4 modified based on strength of segregation of unaffected family members
PMS2	NM_000535.6	c.1004A>G	p.Asn335Ser	MISSENSE	BS4_Supporting; PP3_Supporting	Uncertain Significance	Uncertain Significance	0	TRUE	Modified					BS4 modified based on strength of segregation of unaffected family members
PAX5	NM_016734.2	c.419G>A	p.Arg140Gln	MISSENSE	PM1_Moderate; PM2_Supporting; PP3_Supporting; PS3_Supporting	Uncertain Significance	Uncertain Significance	5	TRUE	Modified	Decrease to weight of criterion PM2 based on ClinGen SVI recommendation on 9/4/2020
RECQL4	NM_004260.3	c.2422G>A	p.Asp808Asn	MISSENSE	PM2_Supporting	Uncertain Significance	Uncertain Significance	1	TRUE	Modified	Decrease to weight of criterion PM2 based on ClinGen SVI recommendation on 9/4/2020
ERCC4	NM_005236.3	c.1A>G	p.Met1?	MISSENSE	PM2_Supporting	Uncertain Significance	Uncertain Significance	1	TRUE	Modified	Decrease to weight of criterion PM2 based on ClinGen SVI recommendation on 9/4/2020
EPCAM	NM_002354.3	c.849T>G	p.Ile283Met	MISSENSE	PM2_Supporting	Uncertain Significance	Uncertain Significance	1	TRUE	Modified	Decrease to weight of criterion PM2 based on ClinGen SVI recommendation on 9/4/2020
GATA2	NM_001145661.2	c.296A>G	p.Asp99Gly	MISSENSE	PM2_Supporting	Uncertain Significance	Uncertain Significance	1	TRUE	Modified	Decrease to weight of criterion PM2 based on ClinGen SVI recommendation on 9/4/2020
CHEK2	NM_007194.3	c.1052A>C	p.Glu351Ala	MISSENSE	PM2_Supporting	Uncertain Significance	Uncertain Significance	1	TRUE	Modified	Decrease to weight of criterion PM2 based on ClinGen SVI recommendation on 9/4/2020
MSH3	NM_002439.4	c.1070A>T	p.Asp357Val	MISSENSE	PM2_Supporting	Uncertain Significance	Uncertain Significance	1	TRUE	Modified	Decrease to weight of criterion PM2 based on ClinGen SVI recommendation on 9/4/2020
MSH6	NM_000179.2	c.1111G>C	p.Glu371Gln	MISSENSE	PM2_Supporting	Uncertain Significance	Uncertain Significance	1	TRUE	Modified	Decrease to weight of criterion PM2 based on ClinGen SVI recommendation on 9/4/2020
MLH1	NM_000249.3	c.1129A>G	p.Lys377Glu	MISSENSE	PM2_Supporting	Uncertain Significance	Uncertain Significance	1	TRUE	Modified	Decrease to weight of criterion PM2 based on ClinGen SVI recommendation on 9/4/2020
MET	NM_001127500.2	c.1507C>G	p.Leu503Val	MISSENSE	PM2_Supporting	Uncertain Significance	Uncertain Significance	1	TRUE	Modified	Decrease to weight of criterion PM2 based on ClinGen SVI recommendation on 9/4/2020
FANCG	NM_004629.1	c.1556G>A	p.Ser519Asn	MISSENSE	PM2_Supporting	Uncertain Significance	Uncertain Significance	1	TRUE	Modified	Decrease to weight of criterion PM2 based on ClinGen SVI recommendation on 9/4/2020
MUTYH	NM_001128425.1	c.1573G>A	p.Gly525Ser	MISSENSE	PM2_Supporting	Uncertain Significance	Uncertain Significance	1	TRUE	Modified	Decrease to weight of criterion PM2 based on ClinGen SVI recommendation on 9/4/2020
CDH1	NM_004360.4	c.1928A>G	p.Asn643Ser	MISSENSE	PM2_Supporting	Uncertain Significance	Uncertain Significance	1	TRUE	Modified	Decrease to weight of criterion PM2 based on ClinGen SVI recommendation on 9/4/2020
BRIP1	NM_032043.2	c.2170A>C	p.Ile724Leu	MISSENSE	PM2_Supporting	Uncertain Significance	Uncertain Significance	1	TRUE	Modified	Decrease to weight of criterion PM2 based on ClinGen SVI recommendation on 9/4/2020
MSH3	NM_002439.5	c.2218C>T	p.Pro740Ser	MISSENSE	PM2_Supporting	Uncertain Significance	Uncertain Significance	1	TRUE	Modified	Decrease to weight of criterion PM2 based on ClinGen SVI recommendation on 9/4/2020
BLM	NM_000057.3	c.2357G>A	p.Arg786Lys	MISSENSE	PM2_Supporting	Uncertain Significance	Uncertain Significance	1	TRUE	Modified	Decrease to weight of criterion PM2 based on ClinGen SVI recommendation on 9/4/2020
MSH6	NM_000179.2	c.2385A>G	p.Ile795Met	MISSENSE	PM2_Supporting	Uncertain Significance	Uncertain Significance	1	TRUE	Modified	Decrease to weight of criterion PM2 based on ClinGen SVI recommendation on 9/4/2020
NTHL1	NM_002528.6	c.265C>G	p.Pro89Ala	MISSENSE	PM2_Supporting	Uncertain Significance	Uncertain Significance	1	TRUE	Modified	Decrease to weight of criterion PM2 based on ClinGen SVI recommendation on 9/4/2020
NF1	NM_000267.3	c.295A>C	p.Lys99Gln	MISSENSE	PM2_Supporting	Uncertain Significance	Uncertain Significance	1	TRUE	Modified	Decrease to weight of criterion PM2 based on ClinGen SVI recommendation on 9/4/2020
RECQL4	NM_004260.3	c.312C>G	p.Asp104Glu	MISSENSE	PM2_Supporting	Uncertain Significance	Uncertain Significance	1	TRUE	Modified	Decrease to weight of criterion PM2 based on ClinGen SVI recommendation on 9/4/2020
FANCG	NM_004629.1	c.314A>G	p.Glu105Gly	MISSENSE	PM2_Supporting	Uncertain Significance	Uncertain Significance	1	TRUE	Modified	Decrease to weight of criterion PM2 based on ClinGen SVI recommendation on 9/4/2020
PTCH2	NM_003738.4	c.3287C>T	p.Thr1096Met	MISSENSE	PM2_Supporting	Uncertain Significance	Uncertain Significance	1	TRUE	Modified	Decrease to weight of criterion PM2 based on ClinGen SVI recommendation on 9/4/2020
FANCA	NM_000135.2	c.3367G>A	p.Gly1123Arg	MISSENSE	PM2_Supporting	Uncertain Significance	Uncertain Significance	1	TRUE	Modified	Decrease to weight of criterion PM2 based on ClinGen SVI recommendation on 9/4/2020
FANCA	NM_000135.2	c.3575C>T	p.Pro1192Leu	MISSENSE	PM2_Supporting	Uncertain Significance	Uncertain Significance	1	TRUE	Modified	Decrease to weight of criterion PM2 based on ClinGen SVI recommendation on 9/4/2020
GATA2	NM_001145661.1	c.371C>T	p.Thr124Met	MISSENSE	PM2_Supporting	Uncertain Significance	Uncertain Significance	1	TRUE	Modified	Decrease to weight of criterion PM2 based on ClinGen SVI recommendation on 9/4/2020
MSH6	NM_000179.2	c.382C>T	p.Arg128Cys	MISSENSE	PM2_Supporting	Uncertain Significance	Uncertain Significance	1	TRUE	Modified	Decrease to weight of criterion PM2 based on ClinGen SVI recommendation on 9/4/2020
TSC2	NM_000548.4	c.3962A>T	p.Glu1321Val	MISSENSE	PM2_Supporting	Uncertain Significance	Uncertain Significance	1	TRUE	Modified	Decrease to weight of criterion PM2 based on ClinGen SVI recommendation on 9/4/2020
MSH3	NM_002439.4	c.398C>G	p.Ser133Cys	MISSENSE	PM2_Supporting	Uncertain Significance	Uncertain Significance	1	TRUE	Modified	Decrease to weight of criterion PM2 based on ClinGen SVI recommendation on 9/4/2020
SDHA	NM_004168.3	c.406C>G	p.Gln136Glu	MISSENSE	PM2_Supporting	Uncertain Significance	Uncertain Significance	1	TRUE	Modified	Decrease to weight of criterion PM2 based on ClinGen SVI recommendation on 9/4/2020
BRCA1	NM_007294.4	c.470C>G	p.Ser157Cys	MISSENSE	PM2_Supporting	Uncertain Significance	Uncertain Significance	1	TRUE	Modified	Decrease to weight of criterion PM2 based on ClinGen SVI recommendation on 9/4/2020
CDK4	NM_000075.4	c.49T>C	p.Tyr17His	MISSENSE	PM2_Supporting	Uncertain Significance	Uncertain Significance	1	TRUE	Modified	Decrease to weight of criterion PM2 based on ClinGen SVI recommendation on 9/4/2020
TMEM127	NM_017849.3	c.526A>G	p.Ser176Gly	MISSENSE	PM2_Supporting	Uncertain Significance	Uncertain Significance	1	TRUE	Modified	Decrease to weight of criterion PM2 based on ClinGen SVI recommendation on 9/4/2020
RECQL4	NM_004260.3	c.545G>C	p.Arg182Pro	MISSENSE	PM2_Supporting	Uncertain Significance	Uncertain Significance	1	TRUE	Modified	Decrease to weight of criterion PM2 based on ClinGen SVI recommendation on 9/4/2020
NBN	NM_002485.4	c.550G>T	p.Val184Phe	MISSENSE	PM2_Supporting	Uncertain Significance	Uncertain Significance	1	TRUE	Modified	Decrease to weight of criterion PM2 based on ClinGen SVI recommendation on 9/4/2020
DKC1	NM_001363.5	c.559A>C	p.Ile187Leu	MISSENSE	PM2_Supporting	Uncertain Significance	Uncertain Significance	1	TRUE	Modified	Decrease to weight of criterion PM2 based on ClinGen SVI recommendation on 9/4/2020
ATM	NM_000051.3	c.6645T>G	p.Ser2215Arg	MISSENSE	PM2_Supporting	Uncertain Significance	Uncertain Significance	1	TRUE	Modified	Decrease to weight of criterion PM2 based on ClinGen SVI recommendation on 9/4/2020
WT1	NM_000378.4	c.721A>G	p.Asn241Asp	MISSENSE	PM2_Supporting	Uncertain Significance	Uncertain Significance	1	TRUE	Modified	Decrease to weight of criterion PM2 based on ClinGen SVI recommendation on 9/4/2020
APC	NM_000038.5	c.7657A>C	p.Lys2553Gln	MISSENSE	PM2_Supporting	Uncertain Significance	Uncertain Significance	1	TRUE	Modified	Decrease to weight of criterion PM2 based on ClinGen SVI recommendation on 9/4/2020
POLE	NM_006231.3	c.797G>A	p.Arg266Gln	MISSENSE	PM2_Supporting	Uncertain Significance	Uncertain Significance	1	TRUE	Modified	Decrease to weight of criterion PM2 based on ClinGen SVI recommendation on 9/4/2020
ELP1	NM_003640.4	c.85G>A	p.Glu29Lys	MISSENSE	PM2_Supporting	Uncertain Significance	Uncertain Significance	1	TRUE	Modified	Decrease to weight of criterion PM2 based on ClinGen SVI recommendation on 9/4/2020
TSC2	NM_000548.4	c.921C>G	p.His307Gln	MISSENSE	PM2_Supporting	Uncertain Significance	Uncertain Significance	1	TRUE	Modified	Decrease to weight of criterion PM2 based on ClinGen SVI recommendation on 9/4/2020
POLE	NM_006231.3	c.950T>C	p.Ile317Thr	MISSENSE	PM2_Supporting	Uncertain Significance	Uncertain Significance	1	TRUE	Modified	Decrease to weight of criterion PM2 based on ClinGen SVI recommendation on 9/4/2020
SOS2	NM_006939.4	c.3403A>G	p.Ser1135Gly	MISSENSE	PM2_Supporting; PP2_Supporting	Uncertain Significance	Uncertain Significance	2	TRUE	Modified	Decrease to weight of criterion PM2 based on ClinGen SVI recommendation on 9/4/2020
SMARCB1	NM_003073.4	c.712G>T	p.Ala238Ser	MISSENSE	PM2_Supporting; PP2_Supporting	Uncertain Significance	Uncertain Significance	2	TRUE	Modified	Decrease to weight of criterion PM2 based on ClinGen SVI recommendation on 9/4/2020
NF1	NM_000267.3	c.5312G>C	p.Cys1771Ser	MISSENSE	PM2_Supporting; PP2_Supporting	Uncertain Significance	Uncertain Significance	2	TRUE	Modified	Decrease to weight of criterion PM2 based on ClinGen SVI recommendation on 9/4/2020
KIF1B	NM_015074.3	c.3025G>T	p.Gly1009Cys	MISSENSE	PM2_Supporting; PP2_Supporting	Uncertain Significance	Uncertain Significance	2	TRUE	Modified	Decrease to weight of criterion PM2 based on ClinGen SVI recommendation on 9/4/2020
IKZF1	NM_006060.5	c.1178G>C	p.Ser393Thr	MISSENSE	PM2_Supporting; PP2_Supporting	Uncertain Significance	Uncertain Significance	2	TRUE	Modified	Decrease to weight of criterion PM2 based on ClinGen SVI recommendation on 9/4/2020
SOS2	NM_006939.3	c.3965T>C	p.Leu1322Pro	MISSENSE	PM2_Supporting; PP2_Supporting	Uncertain Significance	Uncertain Significance	2	TRUE	Modified	Decrease to weight of criterion PM2 based on ClinGen SVI recommendation on 9/4/2020
NF1	NM_000267.3	c.7072G>A	p.Gly2358Arg	MISSENSE	PM2_Supporting; PP2_Supporting	Uncertain Significance	Uncertain Significance	2	TRUE	Modified	Decrease to weight of criterion PM2 based on ClinGen SVI recommendation on 9/4/2020
NF1	NM_000267.3	c.8393G>A	p.Ser2798Asn	MISSENSE	PM2_Supporting; PP2_Supporting	Uncertain Significance	Uncertain Significance	2	TRUE	Modified	Decrease to weight of criterion PM2 based on ClinGen SVI recommendation on 9/4/2020
IKZF1	NM_006060.6	c.880G>C	p.Asp294His	MISSENSE	PM2_Supporting; PP2_Supporting	Uncertain Significance	Uncertain Significance	2	TRUE	Modified	Decrease to weight of criterion PM2 based on ClinGen SVI recommendation on 9/4/2020
KIF1B	NM_015074.3	c.1565A>T	p.Asp522Val	MISSENSE	PM2_Supporting; PP2_Supporting; PP3_Supporting	Uncertain Significance	Uncertain Significance	3	TRUE	Modified	Decrease to weight of criterion PM2 based on ClinGen SVI recommendation on 9/4/2020
PTPN11	NM_002834.4	c.860A>C	p.His287Pro	MISSENSE	PM2_Supporting; PP2_Supporting; PP3_Supporting	Uncertain Significance	Uncertain Significance	3	TRUE	Modified	Decrease to weight of criterion PM2 based on ClinGen SVI recommendation on 9/4/2020
BRAF	NM_004333.4	c.1858A>G	p.Met620Val	MISSENSE	PM2_Supporting; PP2_Supporting; PP3_Supporting	Uncertain Significance	Uncertain Significance	3	TRUE	Modified	Decrease to weight of criterion PM2 based on ClinGen SVI recommendation on 9/4/2020
TSC2	NM_000548.4	c.2804C>T	p.Ala935Val	MISSENSE	PM2_Supporting; PP3_Supporting	Uncertain Significance	Uncertain Significance	2	TRUE	Modified	Decrease to weight of criterion PM2 based on ClinGen SVI recommendation on 9/4/2020
KIF1B	NM_015074.3	c.2387T>C	p.Leu796Ser	MISSENSE	PM2_Supporting; PP3_Supporting	Uncertain Significance	Uncertain Significance	2	TRUE	Modified	Decrease to weight of criterion PM2 based on ClinGen SVI recommendation on 9/4/2020
SMARCA4	NM_001128849.1	c.2713C>T	p.Arg905Cys	MISSENSE	PM2_Supporting; PP3_Supporting	Uncertain Significance	Uncertain Significance	2	TRUE	Modified	Decrease to weight of criterion PM2 based on ClinGen SVI recommendation on 9/4/2020
ERCC4	NM_005236.3	c.476G>A	p.Gly159Asp	MISSENSE	PM2_Supporting; PP3_Supporting	Uncertain Significance	Uncertain Significance	2	TRUE	Modified	Decrease to weight of criterion PM2 based on ClinGen SVI recommendation on 9/4/2020
FLCN	NM_144997.5	c.1214A>G	p.Tyr405Cys	MISSENSE	PM2_Supporting; PP3_Supporting	Uncertain Significance	Uncertain Significance	2	TRUE	Modified	Decrease to weight of criterion PM2 based on ClinGen SVI recommendation on 9/4/2020
FLCN	NM_144997.5	c.1048C>T	p.Arg350Trp	MISSENSE	PM2_Supporting; PP3_Supporting	Uncertain Significance	Uncertain Significance	2	TRUE	Modified	Decrease to weight of criterion PM2 based on ClinGen SVI recommendation on 9/4/2020
SDHB	NM_003000.2	c.451A>G	p.Lys151Glu	MISSENSE	PM2_Supporting; PP3_Supporting	Uncertain Significance	Uncertain Significance	2	TRUE	Modified	Decrease to weight of criterion PM2 based on ClinGen SVI recommendation on 9/4/2020
EXT2	NM_000401.3	c.1021T>C	p.Tyr341His	MISSENSE	PM2_Supporting; PP3_Supporting	Uncertain Significance	Uncertain Significance	2	TRUE	Modified	Decrease to weight of criterion PM2 based on ClinGen SVI recommendation on 9/4/2020
NF2	NM_000268.3	c.1522G>C	p.Asp508His	MISSENSE	PM2_Supporting; PP3_Supporting	Uncertain Significance	Uncertain Significance	2	TRUE	Modified	Decrease to weight of criterion PM2 based on ClinGen SVI recommendation on 9/4/2020
STK11	NM_000455.4	c.107A>G	p.Tyr36Cys	MISSENSE	PM2_Supporting; PP3_Supporting	Uncertain Significance	Uncertain Significance	2	TRUE	Modified	Decrease to weight of criterion PM2 based on ClinGen SVI recommendation on 9/4/2020
RECQL4	NM_004260.3	c.1417C>G	p.Leu473Val	MISSENSE	PM2_Supporting; PP3_Supporting	Uncertain Significance	Uncertain Significance	2	TRUE	Modified	Decrease to weight of criterion PM2 based on ClinGen SVI recommendation on 9/4/2020
BRCA2	NM_000059.3	c.9377A>G	p.Gln3126Arg	MISSENSE	PM2_Supporting; PP3_Supporting	Uncertain Significance	Uncertain Significance	2	TRUE	Modified	Decrease to weight of criterion PM2 based on ClinGen SVI recommendation on 9/4/2020
RUNX1	NM_001754.4	c.155T>A	p.Met52Lys	MISSENSE	PM2_Supporting; PP3_Supporting	Uncertain Significance	Uncertain Significance	2	TRUE	Modified	Decrease to weight of criterion PM2 based on ClinGen SVI recommendation on 9/4/2020
MSH2	NM_000251.2	c.1748A>T	p.Asn583Ile	MISSENSE	PM2_Supporting; PP3_Supporting	Uncertain Significance	Uncertain Significance	2	TRUE	Modified	Decrease to weight of criterion PM2 based on ClinGen SVI recommendation on 9/4/2020
RET	NM_020630.4	c.2420C>G	p.Ala807Gly	MISSENSE	PM2_Supporting; PP3_Supporting	Uncertain Significance	Uncertain Significance	2	TRUE	Modified	Decrease to weight of criterion PM2 based on ClinGen SVI recommendation on 9/4/2020
TSC1	NM_000368.4	c.1934C>T	p.Pro645Leu	MISSENSE	PM2_Supporting; PP3_Supporting	Uncertain Significance	Uncertain Significance	2	TRUE	Modified	Decrease to weight of criterion PM2 based on ClinGen SVI recommendation on 9/4/2020
EXT2	NM_000401.3	c.610G>A	p.Ala204Thr	MISSENSE	PM2_Supporting; PP3_Supporting	Uncertain Significance	Uncertain Significance	2	TRUE	Modified	Decrease to weight of criterion PM2 based on ClinGen SVI recommendation on 9/4/2020
MSH6	NM_000179.2	c.2001T>A	p.Asp667Glu	MISSENSE	PM2_Supporting; PP3_Supporting	Uncertain Significance	Uncertain Significance	2	TRUE	Modified	Decrease to weight of criterion PM2 based on ClinGen SVI recommendation on 9/4/2020
MSH2	NM_000251.2	c.56T>C	p.Phe19Ser	MISSENSE	PM2_Supporting; PP3_Supporting	Uncertain Significance	Uncertain Significance	2	TRUE	Modified	Decrease to weight of criterion PM2 based on ClinGen SVI recommendation on 9/4/2020
MSH2	NM_000251.2	c.715C>G	p.Gln239Glu	MISSENSE	PM2_Supporting; PP3_Supporting	Uncertain Significance	Uncertain Significance	2	TRUE	Modified	Decrease to weight of criterion PM2 based on ClinGen SVI recommendation on 9/4/2020
NBN	NM_002485.4	c.224G>C	p.Gly75Ala	MISSENSE	PM2_Supporting; PP3_Supporting	Uncertain Significance	Uncertain Significance	2	TRUE	Modified	Decrease to weight of criterion PM2 based on ClinGen SVI recommendation on 9/4/2020
MSH2	NM_000251.3	c.894G>C	p.Gln298His	MISSENSE	PM2_Supporting; PP3_Supporting	Uncertain Significance	Uncertain Significance	2	TRUE	Modified	Decrease to weight of criterion PM2 based on ClinGen SVI recommendation on 9/4/2020
MSH2	NM_000251.2	c.1070A>C	p.Glu357Ala	MISSENSE	PM2_Supporting; PP3_Supporting	Uncertain Significance	Uncertain Significance	2	TRUE	Modified	Decrease to weight of criterion PM2 based on ClinGen SVI recommendation on 9/4/2020
MSH6	NM_000179.2	c.2347T>A	p.Cys783Ser	MISSENSE	PM2_Supporting; PP3_Supporting	Uncertain Significance	Uncertain Significance	2	TRUE	Modified	Decrease to weight of criterion PM2 based on ClinGen SVI recommendation on 9/4/2020
MSH6	NM_000179.2	c.3450A>C	p.Leu1150Phe	MISSENSE	PM2_Supporting; PP3_Supporting	Uncertain Significance	Uncertain Significance	2	TRUE	Modified	Decrease to weight of criterion PM2 based on ClinGen SVI recommendation on 9/4/2020
BUB1B	NM_001211.5	c.242A>G	p.Tyr81Cys	MISSENSE	PM2_Supporting; PP3_Supporting	Uncertain Significance	Uncertain Significance	2	TRUE	Modified	Decrease to weight of criterion PM2 based on ClinGen SVI recommendation on 9/4/2020
MSH2	NM_000251.2	c.260C>A	p.Ser87Tyr	MISSENSE	PM2_Supporting; PP3_Supporting	Uncertain Significance	Uncertain Significance	2	TRUE	Modified	Decrease to weight of criterion PM2 based on ClinGen SVI recommendation on 9/4/2020
RET	NM_020630.4	c.2867C>T	p.Pro956Leu	MISSENSE	PM2_Supporting; PP3_Supporting	Uncertain Significance	Uncertain Significance	2	TRUE	Modified	Decrease to weight of criterion PM2 based on ClinGen SVI recommendation on 9/4/2020
APC	NM_000038.5	c.3485A>G	p.Tyr1162Cys	MISSENSE	PM2_Supporting; PP3_Supporting	Uncertain Significance	Uncertain Significance	2	TRUE	Modified	Decrease to weight of criterion PM2 based on ClinGen SVI recommendation on 9/4/2020
FANCA	NM_000135.2	c.3795G>T	p.Leu1265Phe	MISSENSE	PM2_Supporting; PP3_Supporting	Uncertain Significance	Uncertain Significance	2	TRUE	Modified	Decrease to weight of criterion PM2 based on ClinGen SVI recommendation on 9/4/2020
BRIP1	NM_032043.2	c.1641T>G	p.Asp547Glu	MISSENSE	PM2_Supporting; PP3_Supporting	Uncertain Significance	Uncertain Significance	2	TRUE	Modified	Decrease to weight of criterion PM2 based on ClinGen SVI recommendation on 9/4/2020
BMPR1A	NM_004329.2	c.1550T>C	p.Ile517Thr	MISSENSE	PM2_Supporting; PP3_Supporting	Uncertain Significance	Uncertain Significance	2	TRUE	Modified	Decrease to weight of criterion PM2 based on ClinGen SVI recommendation on 9/4/2020
FANCA	NM_000135.2	c.3532G>A	p.Glu1178Lys	MISSENSE	PM2_Supporting; PP3_Supporting	Uncertain Significance	Uncertain Significance	2	TRUE	Modified	Decrease to weight of criterion PM2 based on ClinGen SVI recommendation on 9/4/2020
FANCA	NM_000135.2	c.3155T>C	p.Phe1052Ser	MISSENSE	PM2_Supporting; PP3_Supporting	Uncertain Significance	Uncertain Significance	2	TRUE	Modified	Decrease to weight of criterion PM2 based on ClinGen SVI recommendation on 9/4/2020
PTCH2	NM_003738.4	c.718A>G	p.Lys240Glu	MISSENSE	PM2_Supporting; PP3_Supporting	Uncertain Significance	Uncertain Significance	2	TRUE	Modified	Decrease to weight of criterion PM2 based on ClinGen SVI recommendation on 9/4/2020
EXT1	NM_000127.2	c.725C>T	p.Pro242Leu	MISSENSE	PM2_Supporting; PP3_Supporting	Uncertain Significance	Uncertain Significance	2	TRUE	Modified	Decrease to weight of criterion PM2 based on ClinGen SVI recommendation on 9/4/2020
ATM	NM_000051.3	c.8624A>C	p.Asn2875Thr	MISSENSE	PM2_Supporting; PP3_Supporting	Uncertain Significance	Uncertain Significance	2	TRUE	Modified	Decrease to weight of criterion PM2 based on ClinGen SVI recommendation on 9/4/2020
TSC2	NM_000548.4	c.893T>C	p.Phe298Ser	MISSENSE	PM2_Supporting; PP3_Supporting	Uncertain Significance	Uncertain Significance	2	TRUE	Modified	Decrease to weight of criterion PM2 based on ClinGen SVI recommendation on 9/4/2020
CHEK2	NM_007194.3	c.904G>A	p.Glu302Lys	MISSENSE	PM2_Supporting; PP3_Supporting	Uncertain Significance	Uncertain Significance	2	TRUE	Modified	Decrease to weight of criterion PM2 based on ClinGen SVI recommendation on 9/4/2020
ATM	NM_000051.3	c.5876A>G	p.Glu1959Gly	MISSENSE	PM2_Supporting; PP3_Supporting	Uncertain Significance	Uncertain Significance	2	TRUE	Modified	Decrease to weight of criterion PM2 based on ClinGen SVI recommendation on 9/4/2020
EXT1	NM_000127.2	c.1481C>T	p.Ser494Phe	MISSENSE	PM2_Supporting; PP3_Supporting	Uncertain Significance	Uncertain Significance	2	TRUE	Modified	Decrease to weight of criterion PM2 based on ClinGen SVI recommendation on 9/4/2020
POLE	NM_006231.4	c.2687T>C	p.Met896Thr	MISSENSE	PM2_Supporting; PP3_Supporting	Uncertain Significance	Uncertain Significance	2	TRUE	Modified	Decrease to weight of criterion PM2 based on ClinGen SVI recommendation on 9/4/2020
POLE	NM_006231.4	c.2176T>G	p.Tyr726Asp	MISSENSE	PM2_Supporting; PP3_Supporting	Uncertain Significance	Uncertain Significance	2	TRUE	Modified	Decrease to weight of criterion PM2 based on ClinGen SVI recommendation on 9/4/2020
MUTYH	NM_001128425.1	c.925C>T	p.Arg309Cys	MISSENSE	PM3_Moderate	Uncertain Significance	Uncertain Significance	2	TRUE	Original
MUTYH	NM_001128425.1	c.290G>A	p.Arg97Gln	MISSENSE	PM3_Supporting	Uncertain Significance	Uncertain Significance	1	TRUE	Modified					PM3 modified due to SVI recommended scoring for allele data
MUTYH	NM_001128425.1	c.667A>G	p.Ile223Val	MISSENSE	PM3_Supporting	Uncertain Significance	Uncertain Significance	1	TRUE	Modified					PM3 modified due to SVI recommended scoring for allele data
PTPN11	NM_002834.4	c.1282G>A	p.Val428Met	MISSENSE	PM5_Moderate; PP2_Supporting; PP3_Supporting	Uncertain Significance	Uncertain Significance	4	TRUE	Original
LZTR1	NM_006767.4	c.2089C>T	p.Arg697Trp	MISSENSE	PM6_Moderate; PP3_Supporting	Uncertain Significance	Uncertain Significance	3	TRUE	Original
SHOC2	NM_007373.3	c.145G>A	p.Asp49Asn	MISSENSE	PP2_Supporting	Uncertain Significance	Uncertain Significance	1	TRUE	Original
SMARCA4	NM_001128849.1	c.1007C>T	p.Pro336Leu	MISSENSE	PP2_Supporting	Uncertain Significance	Uncertain Significance	1	TRUE	Original
KIF1B	NM_015074.3	c.101C>T	p.Ser34Leu	MISSENSE	PP2_Supporting	Uncertain Significance	Uncertain Significance	1	TRUE	Original
CDC73	NM_024529.4	c.1333G>A	p.Val445Ile	MISSENSE	PP2_Supporting	Uncertain Significance	Uncertain Significance	1	TRUE	Original
SOS2	NM_006939.3	c.1868G>A	p.Arg623His	MISSENSE	PP2_Supporting	Uncertain Significance	Uncertain Significance	1	TRUE	Original
SOS1	NM_005633.3	c.3706C>A	p.Pro1236Thr	MISSENSE	PP2_Supporting	Uncertain Significance	Uncertain Significance	1	TRUE	Original
NF1	NM_000267.3	c.7286G>A	p.Arg2429Gln	MISSENSE	PP2_Supporting	Uncertain Significance	Uncertain Significance	1	TRUE	Original
CDC73	NM_024529.4	c.989G>A	p.Arg330Gln	MISSENSE	PP2_Supporting	Uncertain Significance	Uncertain Significance	1	TRUE	Original
HRAS	NM_005343.4	c.367C>T	p.Arg123Cys	MISSENSE	PP2_Supporting; PP3_Supporting	Uncertain Significance	Uncertain Significance	2	TRUE	Original
NF1	NM_000267.3	c.1588G>A	p.Val530Ile	MISSENSE	PP2_Supporting; PP3_Supporting	Uncertain Significance	Uncertain Significance	2	TRUE	Original
SMARCA4	NM_001128849.1	c.1889G>A	p.Gly630Asp	MISSENSE	PP2_Supporting; PP3_Supporting	Uncertain Significance	Uncertain Significance	2	TRUE	Original
FANCA	NM_000135.4	c.1874G>C	p.Cys625Ser	MISSENSE	PP3_Supporting	Uncertain Significance	Uncertain Significance	1	TRUE	Original
MSH2	NM_000251.3	c.815C>T	p.Ala272Val	MISSENSE	PP3_Supporting	Uncertain Significance	Uncertain Significance	1	TRUE	Original
EXT2	NM_000401.3	c.1121C>T	p.Pro374Leu	MISSENSE	PP3_Supporting	Uncertain Significance	Uncertain Significance	1	TRUE	Original
RECQL4	NM_004260.3	c.3430C>T	p.Arg1144Cys	MISSENSE	PP3_Supporting	Uncertain Significance	Uncertain Significance	1	TRUE	Original
RECQL4	NM_004260.3	c.2144G>A	p.Arg715Gln	MISSENSE	PP3_Supporting	Uncertain Significance	Uncertain Significance	1	TRUE	Original
FH	NM_000143.3	c.358A>G	p.Ile120Val	MISSENSE	PP3_Supporting	Uncertain Significance	Uncertain Significance	1	TRUE	Original
MAP2K2	NM_030662.3	c.938G>A	p.Arg313Gln	MISSENSE	PP3_Supporting	Uncertain Significance	Uncertain Significance	1	TRUE	Original
RET	NM_020630.5	c.2371T>A	p.Tyr791Asn	MISSENSE	PP3_Supporting	Uncertain Significance	Uncertain Significance	1	TRUE	Original
RET	NM_020630.5	c.1921G>A	p.Ala641Thr	MISSENSE	PP3_Supporting	Uncertain Significance	Uncertain Significance	1	TRUE	Original
ERCC4	NM_005236.3	c.1763T>C	p.Val588Ala	MISSENSE	PP3_Supporting	Uncertain Significance	Uncertain Significance	1	TRUE	Original
SDHD	NM_003002.4	c.101T>G	p.Phe34Cys	MISSENSE	PP3_Supporting	Uncertain Significance	Uncertain Significance	1	TRUE	Original
MSH3	NM_002439.5	c.2695A>G	p.Met899Val	MISSENSE	PP3_Supporting	Uncertain Significance	Uncertain Significance	1	TRUE	Original
ALK	NM_004304.5	c.3031G>A	p.Gly1011Arg	MISSENSE	PP3_Supporting	Uncertain Significance	Uncertain Significance	1	TRUE	Original
AIP	NM_003977.4	c.205A>G	p.Lys69Glu	MISSENSE	PP3_Supporting	Uncertain Significance	Uncertain Significance	1	TRUE	Original
MSH2	NM_000251.3	c.174C>G	p.Phe58Leu	MISSENSE	PP3_Supporting	Uncertain Significance	Uncertain Significance	1	TRUE	Original
RB1	NM_000321.2	c.1351C>T	p.Arg451Cys	MISSENSE	PP3_Supporting	Uncertain Significance	Uncertain Significance	1	TRUE	Original
TSC2	NM_000548.5	c.3088A>G	p.Met1030Val	MISSENSE	PP3_Supporting	Uncertain Significance	Uncertain Significance	1	TRUE	Original
EXT2	NM_000401.3	c.1276C>T	p.Arg426Trp	MISSENSE	PP3_Supporting	Uncertain Significance	Uncertain Significance	1	TRUE	Original
RET	NM_020630.5	c.1267G>T	p.Gly423Trp	MISSENSE	PP3_Supporting	Uncertain Significance	Uncertain Significance	1	TRUE	Original
MLH1	NM_000249.3	c.2242G>C	p.Asp748His	MISSENSE	PP3_Supporting	Uncertain Significance	Uncertain Significance	1	TRUE	Original
PTCH2	NM_003738.5	c.515T>C	p.Met172Thr	MISSENSE	PP3_Supporting	Uncertain Significance	Uncertain Significance	1	TRUE	Original
APC	NM_000038.6	c.5179T>C	p.Cys1727Arg	MISSENSE	PP3_Supporting	Uncertain Significance	Uncertain Significance	1	TRUE	Original
SDHA	NM_004168.3	c.1136G>A	p.Arg379His	MISSENSE	PP3_Supporting	Uncertain Significance	Uncertain Significance	1	TRUE	Original
EXT2	NM_000401.3	c.1186G>A	p.Val396Met	MISSENSE	PP3_Supporting	Uncertain Significance	Uncertain Significance	1	TRUE	Original
CDKN1B	NM_004064.4	c.118G>A	p.Glu40Lys	MISSENSE	PP3_Supporting	Uncertain Significance	Uncertain Significance	1	TRUE	Original
SDHA	NM_004168.3	c.1234G>A	p.Gly412Ser	MISSENSE	PP3_Supporting	Uncertain Significance	Uncertain Significance	1	TRUE	Original
MSH3	NM_002439.4	c.1261C>G	p.Leu421Val	MISSENSE	PP3_Supporting	Uncertain Significance	Uncertain Significance	1	TRUE	Original
AXIN2	NM_004655.3	c.1363C>G	p.Pro455Ala	MISSENSE	PP3_Supporting	Uncertain Significance	Uncertain Significance	1	TRUE	Original
MSH3	NM_002439.4	c.1366G>A	p.Glu456Lys	MISSENSE	PP3_Supporting	Uncertain Significance	Uncertain Significance	1	TRUE	Original
BRCA1	NM_007294.3	c.1384G>A	p.Gly462Arg	MISSENSE	PP3_Supporting	Uncertain Significance	Uncertain Significance	1	TRUE	Original
ANKRD26	NM_014915.2	c.153C>G	p.His51Gln	MISSENSE	PP3_Supporting	Uncertain Significance	Uncertain Significance	1	TRUE	Original
BRIP1	NM_032043.3	c.1607A>G	p.Tyr536Cys	MISSENSE	PP3_Supporting	Uncertain Significance	Uncertain Significance	1	TRUE	Original
PTCH2	NM_003738.4	c.1667G>A	p.Arg556Gln	MISSENSE	PP3_Supporting	Uncertain Significance	Uncertain Significance	1	TRUE	Original
MSH3	NM_002439.4	c.1721G>A	p.Arg574Gln	MISSENSE	PP3_Supporting	Uncertain Significance	Uncertain Significance	1	TRUE	Original
MSH3	NM_002439.4	c.1778G>A	p.Arg593Gln	MISSENSE	PP3_Supporting	Uncertain Significance	Uncertain Significance	1	TRUE	Original
EXT2	NM_000401.3	c.1783C>T	p.Arg595Trp	MISSENSE	PP3_Supporting	Uncertain Significance	Uncertain Significance	1	TRUE	Original
RECQL4	NM_004260.3	c.1852C>T	p.Arg618Trp	MISSENSE	PP3_Supporting	Uncertain Significance	Uncertain Significance	1	TRUE	Original
PMS2	NM_000535.6	c.197T>C	p.Ile66Thr	MISSENSE	PP3_Supporting	Uncertain Significance	Uncertain Significance	1	TRUE	Original
MLH1	NM_000249.3	c.2060G>A	p.Arg687Gln	MISSENSE	PP3_Supporting	Uncertain Significance	Uncertain Significance	1	TRUE	Original
SAMD9	NM_017654.3	c.2071T>C	p.Trp691Arg	MISSENSE	PP3_Supporting	Uncertain Significance	Uncertain Significance	1	TRUE	Original
BRIP1	NM_032043.2	c.2087C>T	p.Pro696Leu	MISSENSE	PP3_Supporting	Uncertain Significance	Uncertain Significance	1	TRUE	Original
BLM	NM_000057.3	c.2333C>G	p.Ser778Cys	MISSENSE	PP3_Supporting	Uncertain Significance	Uncertain Significance	1	TRUE	Original
DICER1	NM_177438.2	c.2378A>G	p.Tyr793Cys	MISSENSE	PP3_Supporting	Uncertain Significance	Uncertain Significance	1	TRUE	Original
ELP1	NM_003640.4	c.2390A>G	p.Tyr797Cys	MISSENSE	PP3_Supporting	Uncertain Significance	Uncertain Significance	1	TRUE	Original
MSH3	NM_002439.4	c.2480A>G	p.His827Arg	MISSENSE	PP3_Supporting	Uncertain Significance	Uncertain Significance	1	TRUE	Original
POLD1	NM_002691.3	c.2794G>C	p.Gly932Arg	MISSENSE	PP3_Supporting	Uncertain Significance	Uncertain Significance	1	TRUE	Original
BLM	NM_000057.3	c.2840T>C	p.Ile947Thr	MISSENSE	PP3_Supporting	Uncertain Significance	Uncertain Significance	1	TRUE	Original
ATM	NM_000051.3	c.2941C>T	p.Arg981Cys	MISSENSE	PP3_Supporting	Uncertain Significance	Uncertain Significance	1	TRUE	Original
NTHL1	NM_002528.6	c.298C>T	p.Arg100Cys	MISSENSE	PP3_Supporting	Uncertain Significance	Uncertain Significance	1	TRUE	Original
SDHB	NM_003000.2	c.307A>G	p.Met103Val	MISSENSE	PP3_Supporting	Uncertain Significance	Uncertain Significance	1	TRUE	Original
RET	NM_020975.4	c.3206G>C	p.Trp1069Ser	MISSENSE	PP3_Supporting	Uncertain Significance	Uncertain Significance	1	TRUE	Original
MSH6	NM_000179.2	c.3334G>A	p.Asp1112Asn	MISSENSE	PP3_Supporting	Uncertain Significance	Uncertain Significance	1	TRUE	Original
PTCH1	NM_000264.3	c.3633del	p.Gly1212AlafsTer43	FRAMESHIFT	PM2_Supporting; PVS1_Strong	Uncertain Significance	Uncertain Significance	5	TRUE	Modified	Decrease to weight of criterion PM2 based on ClinGen SVI recommendation on 9/4/2020			PVS1 modified based on recommendations for interpreting the loss of function PVS1 criterion (PMID: 30192042)
ATM	NM_000051.3	c.3383A>G	p.Gln1128Arg	MISSENSE	PP3_Supporting	Uncertain Significance	Uncertain Significance	1	TRUE	Original
CDKN2A	NM_000077.4	c.365G>T	p.Gly122Val	MISSENSE	PP3_Supporting	Uncertain Significance	Uncertain Significance	1	TRUE	Original
NTHL1	NM_002528.6	c.373C>A	p.Pro125Thr	MISSENSE	PP3_Supporting	Uncertain Significance	Uncertain Significance	1	TRUE	Original
MSH2	NM_000251.2	c.403C>G	p.Leu135Val	MISSENSE	PP3_Supporting	Uncertain Significance	Uncertain Significance	1	TRUE	Original
CDH1	NM_004360.4	c.1566-8C>G		SPLICE_REGION	BP4_Supporting; PM2_Supporting	Uncertain Significance	Uncertain Significance	0	TRUE	Modified	Decrease to weight of criterion PM2 based on ClinGen SVI recommendation on 9/4/2020
SOS2	NM_006939.4	c.1209C>A	p.Cys403Ter	NONSENSE	PM2_Supporting	Uncertain Significance	Uncertain Significance	1	TRUE	Modified	Decrease to weight of criterion PM2 based on ClinGen SVI recommendation on 9/4/2020
POLE	NM_006231.3	c.4307G>A	p.Arg1436Gln	MISSENSE	PP3_Supporting	Uncertain Significance	Uncertain Significance	1	TRUE	Original
ATM	NM_000051.3	c.4324T>C	p.Tyr1442His	MISSENSE	PP3_Supporting	Uncertain Significance	Uncertain Significance	1	TRUE	Original
SAMD9	NM_017654.3	c.3322C>T	p.Gln1108Ter	NONSENSE	PM2_Supporting	Uncertain Significance	Uncertain Significance	1	TRUE	Modified	Decrease to weight of criterion PM2 based on ClinGen SVI recommendation on 9/4/2020
ATM	NM_000051.3	c.901+4T>G		SPLICE_REGION	BP4_Supporting; PM2_Supporting	Uncertain Significance	Uncertain Significance	0	TRUE	Modified	Decrease to weight of criterion PM2 based on ClinGen SVI recommendation on 9/4/2020
FLCN	NM_144997.5	c.451G>A	p.Val151Met	MISSENSE	PP3_Supporting	Uncertain Significance	Uncertain Significance	1	TRUE	Original
SPRED1	NM_152594.2	c.50T>C	p.Val17Ala	MISSENSE	PP3_Supporting	Uncertain Significance	Uncertain Significance	1	TRUE	Original
MEN1	NM_130799.2	c.511C>T	p.Arg171Trp	MISSENSE	PP3_Supporting	Uncertain Significance	Uncertain Significance	1	TRUE	Original
APC	NM_000038.5	c.6627_6629del	p.Ser2210del	PROTEINDEL	BP3_Supporting; PM2_Supporting	Uncertain Significance	Uncertain Significance	0	TRUE	Modified	Decrease to weight of criterion PM2 based on ClinGen SVI recommendation on 9/4/2020
EXT2	NM_000401.3	c.2133_2135del	p.Asn711del	PROTEINDEL	PM4_Moderate	Uncertain Significance	Uncertain Significance	2	TRUE	Original
PTCH2	NM_003738.4	c.523C>T	p.Arg175Trp	MISSENSE	PP3_Supporting	Uncertain Significance	Uncertain Significance	1	TRUE	Original
PMS2	NM_000535.6	c.595C>T	p.Arg199Cys	MISSENSE	PP3_Supporting	Uncertain Significance	Uncertain Significance	1	TRUE	Original
APC	NM_000038.5	c.5424_5426del	p.Asn1808del	PROTEINDEL	PM4_Moderate	Uncertain Significance	Uncertain Significance	2	TRUE	Original
APC	NM_000038.5	c.6679G>T	p.Gly2227Cys	MISSENSE	PP3_Supporting	Uncertain Significance	Uncertain Significance	1	TRUE	Original
GPR161	NM_153832.2	c.682_684del	p.Val228del	PROTEINDEL	PM4_Moderate	Uncertain Significance	Uncertain Significance	2	TRUE	Original
EPCAM	NM_002354.2	c.852_854del	p.Val285del	PROTEINDEL	BP3_Supporting; PM2_Supporting	Uncertain Significance	Uncertain Significance	0	TRUE	Modified	Decrease to weight of criterion PM2 based on ClinGen SVI recommendation on 9/4/2020
SMARCA4	NM_001128849.1	c.212_214dup	p.Gln71_Met72insLys	PROTEININS	PM2_Supporting; PM4_Moderate	Uncertain Significance	Uncertain Significance	3	TRUE	Modified	Decrease to weight of criterion PM2 based on ClinGen SVI recommendation on 9/4/2020
RAD51C	NM_058216.2	c.1008A>G	p.Thr336=	SILENT	PM2_Supporting; PVS1_Moderate	Uncertain Significance	Uncertain Significance	3	TRUE	Modified	Decrease to weight of criterion PM2 based on ClinGen SVI recommendation on 9/4/2020			PVS1 modified based on recommendations for interpreting the loss of function PVS1 criterion (PMID: 30192042)
PMS2	NM_000535.6	c.714C>A	p.Ser238Arg	MISSENSE	PP3_Supporting	Uncertain Significance	Uncertain Significance	1	TRUE	Original
MSH6	NM_000179.2	c.261-6C>G		SPLICE_REGION	BP4_Supporting; PM2_Supporting	Uncertain Significance	Uncertain Significance	0	TRUE	Modified	Decrease to weight of criterion PM2 based on ClinGen SVI recommendation on 9/4/2020
SDHB	NM_003000.2	c.716C>T	p.Ser239Phe	MISSENSE	PP3_Supporting	Uncertain Significance	Uncertain Significance	1	TRUE	Original
ATM	NM_000051.3	c.7475T>G	p.Leu2492Arg	MISSENSE	PP3_Supporting	Uncertain Significance	Uncertain Significance	1	TRUE	Original
NTHL1	NM_002528.6	c.787C>T	p.Arg263Cys	MISSENSE	PP3_Supporting	Uncertain Significance	Uncertain Significance	1	TRUE	Original
NBN	NM_002485.4	c.940G>A	p.Val314Met	MISSENSE	PP3_Supporting	Uncertain Significance	Uncertain Significance	1	TRUE	Original
BLM	NM_000057.3	c.1087G>A	p.Ala363Thr	SPLICE_REGION	PP3_Supporting; PS3_Supporting	Uncertain Significance	Uncertain Significance	2	TRUE	Modified		Tumor transcriptome data used as supporting functional evidence
FH	NM_000143.3	c.1127A>C	p.Gln376Pro	MISSENSE	PP3_Supporting; PS3_Strong	Uncertain Significance	Uncertain Significance	5	TRUE	Original
ALK	NM_004304.5	c.3359+4A>G		SPLICE_REGION	PM2_Supporting	Uncertain Significance	Uncertain Significance	1	TRUE	Modified	Decrease to weight of criterion PM2 based on ClinGen SVI recommendation on 9/4/2020
BARD1	NM_000465.3	c.216-3A>T		SPLICE_REGION	PM2_Supporting	Uncertain Significance	Uncertain Significance	1	TRUE	Modified	Decrease to weight of criterion PM2 based on ClinGen SVI recommendation on 9/4/2020
RET	NM_020630.5	c.2531G>A	p.Arg844Gln	MISSENSE	PP3_Supporting; PS4_Supporting	Uncertain Significance	Uncertain Significance	2	TRUE	Modified					PS4 modified based on number of probands reported
MLH1	NM_000249.3	c.453G>A	p.Thr151=	SPLICE_REGION	PP3_Supporting	Uncertain Significance	Uncertain Significance	1	TRUE	Original
SOS1	NM_005633.3	c.720+1G>A		SPLICE_SITE	BP1_Supporting; PM2_Supporting	Uncertain Significance	Uncertain Significance	0	TRUE	Modified	Decrease to weight of criterion PM2 based on ClinGen SVI recommendation on 9/4/2020
EXT2	NM_000401.3	c.1178+5G>A		SPLICE_REGION	PP3_Supporting	Uncertain Significance	Uncertain Significance	1	TRUE	Original
DDX41	NM_016222.3	c.138+5G>A		SPLICE_REGION	BS3_Supporting; PP3_Supporting	Uncertain Significance	Uncertain Significance	0	TRUE	Modified		Tumor transcriptome data used as supporting functional evidence
DDX41	NM_016222.3	c.138+5G>T		SPLICE_REGION	BS3_Supporting; PP3_Supporting	Uncertain Significance	Uncertain Significance	0	TRUE	Modified		Tumor transcriptome data used as supporting functional evidence
MLH1	NM_000249.3	c.1667+4A>G		SPLICE_REGION	PP3_Supporting	Uncertain Significance	Uncertain Significance	1	TRUE	Original
TERT	NM_198253.2	c.3268G>A	p.Val1090Met	MISSENSE	PS3_Strong	Uncertain Significance	Uncertain Significance	4	TRUE	Original
ATM	NM_000051.3	c.5821G>C	p.Val1941Leu	MISSENSE	PS3_Supporting	Uncertain Significance	Uncertain Significance	1	TRUE	Modified		Modified based on ClinGen Hereditary Breast, Ovarian and Pancreatic Cancer Expert Panel Specifications to the ACMG/AMP Variant Interpretation Guidelines for ATM
RAD51C	NM_058216.3	c.656T>C	p.Leu219Ser	MISSENSE	PS3_Supporting	Uncertain Significance	Uncertain Significance	1	TRUE	Modified		Modified based on recommendations for application of the functional evidence PS3/BS3 criterion using the ACMG/AMP sequence variant interpretation framework (PMID: 31892348)
TSC2	NM_000548.5	c.2838-3T>C		SPLICE_REGION	PM2_Supporting	Uncertain Significance	Uncertain Significance	1	TRUE	Modified	Decrease to weight of criterion PM2 based on ClinGen SVI recommendation on 9/4/2020
RB1	NM_000321.2	c.1332+4A>G		SPLICE_REGION	PM2_Supporting; PM6_Moderate; PP3_Supporting; PS4_Supporting	Uncertain Significance	Uncertain Significance	5	TRUE	Modified	Decrease to weight of criterion PM2 based on ClinGen SVI recommendation on 9/4/2020				PS4 modified based on number of probands reported
PALB2	NM_024675.4	c.2996+5G>T		SPLICE_REGION	PM2_Supporting; PVS1_Moderate	Uncertain Significance	Uncertain Significance	3	TRUE	Modified	Decrease to weight of criterion PM2 based on ClinGen SVI recommendation on 9/4/2020			PVS1 modified based on recommendations for interpreting the loss of function PVS1 criterion (PMID: 30192042)
EXT2	NM_000401.3	c.70-10T>A		SPLICE_REGION	PP3_Supporting	Uncertain Significance	Uncertain Significance	1	TRUE	Original
TRIM28	NM_005762.3	c.1101+8_1101+9dup		SPLICE_REGION	BP4_Supporting; PP4_Supporting	Uncertain Significance	Uncertain Significance	0	TRUE	Original
